# A playbook for harmonization of standards for emergent viral pathogens

**DOI:** 10.1101/2024.10.05.24314949

**Authors:** Sara Suliman, Sebastien Fuchs, David Catoe, Loren Hansen, Deepa Eveleigh, Michael A. Crone, Paul S. Freemont, Martin Kammel, Heinz Zeichhardt, Andrew T. Anfora, Russell Garlick, Neil Almond, Mark Page, Brian Beck, Hui Wang, Karuna Sharma, Gary Pestano, Joannes Vancann, Jo Vandesompele, Adam S Corner, Jeffrey Albrecht, Deborah J. Boles, Marcia Eisenberg, Ayla B. Harris, Brian J. Krueger, Amanda L. Suchanek, Thomas J. Urban, Jonathan D. Williams, Patrick Chain, Alina Deshpande, Attelia Hollander, Sujata Chalise, David R. Walt, Jeffrey Germer, Joseph D. Yao, Bobbi S. Pritt, Frederick S. Nolte, Alexandra Bogožalec Košir, Mojca Milavec, Megan H. Cleveland, Peter M. Vallone, Eloise J. Busby, Jim F. Huggett, Denise M. O’Sullivan, Elizabeth M. Marlowe, Benjamin A. Pinsky, Annaleise Kealiher, Jeantine E. Lunshof, Christopher E. Mason, John Sninsky, Cristina Tato, Timothy Mercer, Thomas J. White, Marc Salit

## Abstract

Effective clinical and public health decision-making during a pandemic depends on reliable and interoperable clinical diagnostic test results. To ensure trustworthy outcomes, we need widely available and harmonized calibration standards on a shared scale. We present a ‘playbook’ for an inter-laboratory harmonization study that calibrates any available standards against a limited-availability standard issued by a global authority like the World Health Organization (WHO).

## Supplementary Tables for "A playbook for harmonization of standards for emergent viral pathogens"

### Sheet: Supplementary Table 1
Supplementary Table 1A: Description of reference material used for the Coronavirus Standards Working Group
	Molecular standard type	Inactivated virus references				Recombinant virus		Recombinant bacteriophage
		I1	I2	I3	I4	R1	R2	P1	P2	WHO-IS
	Vendor	Instand	Microbiologics	Thermo Fisher	Zeptometrix	LGC SeraCare	NIBSC	Asuragen	Imperial College	NIBSC
	Name of standard	Instand EQA sample, catalogue no. 340069	Helix Elite Inactivated SARS-CoV-2 Whole Virus (Pellet)	AcroMetrix SARS-CoV-2 Control	x 0.5 mL of NATtrol™ SARS-CoV-2	AccuPlexTM SARS-CoV-2 Molecular Controls Kit - Full Genome	SARS-CoV-2 RNA	Armored RNA Quant SARS-CoV-2 Control	MS2-SARS-CoV-2 nucleocapsid gene Virus-like Particles	WHO International Standard for anti-SARS-CoV-2
	Material Description	Lyophilized cell lysate	Lyophilized cell pellet	Lyophilized Viral Isolate	Inactivated virus in VTM	x 0.5 mL of NATtrol™ SARS-CoV-2	Pseudo-Viral Particles	Pseudo-Viral Particles	Non-SARS viral particles in solution	Non-SARS viral-like particles in solution
	Class of Material	Inactivated Virus	Inactivated Virus	Inactivated Virus	Inactivated Virus	Inactivated Virus	Packaged encapsulated RNA	Packaged encapsulated RNA	Recombinant Virus	Recombinant Virus
	Full Genome?	TRUE	TRUE	TRUE	TRUE	TRUE	FALSE	FALSE	FALSE	TRUE
	Biosafety level	BSL1	BSL2	BSL2	BSL2	BSL2	BSL2	BSL2	BSL1
	catalogue number	340069	HE0065N	954517	NATSARS(COV2)-ERC	0505-0168	20/138	52036	Non-commercial	20/146
	Resuspension volume	1.1mL	1.0 mL	1.5mL (already resuspended)	0.5mL (already resuspended)		0.5 mL (already resuspended)	0.25 mL (already resuspended)	2mL X 4 vials	0.5mL
	Expected concentration	157,000 copies/mL	3.2 X 10^4 copies/pellet	5000 copies/mL	50,000 copies/mL	5000 copies/mL	10,000 copies/mL	2E10 copies/mL	1.7E6 copies/mL (diluted centrally and distributed at 20,000 copies/mL)	7.70log10 IU/mL (10E8 copies/mL)
	Storage (°C)	2°C to 8°C	4°C	-20°C	2°C to 8°C	2°C - 8°C	-20°C	-30°C to -15°C	-30°C to -10°C	-20°C
Supplementary Table 1B: Laboratories participating in the proficiency study to harmonize Coronavirus molecular standards
	Laboratory	PCR Instrument	PCR technology	PCR Reagent	Kit Catalogue no.	Targets analyzed	1 or 2 step PCR	RNA extraction Kit	Extraction kit catalogue no.	LoBind tubes used?
	Biodesix	Bio-Rad C1000 Touch	RT-dPCR	Bio-Rad SARS-CoV-2 ddPCR Kit	12008202	N2, N2	1-step PCR	Quick-RNA Viral 96 Kit (Zymo Research)	R1041	Yes
	Biogazelle	Bio-Rad CFX 384 Touch Real-Time PCR Detection System	RT-qPCR	One Step PrimeScript III RT-PCR Kit (Takara)	RR600	E:N2	1-step PCR	PurePrep 96 Nucleic Acid Purification System, and PurePrep Pathogen kit	Instrument: OE-17060-00, Kit: OE00290960	Yes
	BioRad	Bio-Rad QX200 AutoDG Droplet Digital PCR System	RT-dPCR	Bio-Rad SAR-CoV-2 ddPCR Kit	12013743	N2, N2	1-step PCR	ThermoFisher MagMAX Viral/Pathogen Nucleic Acid Isolation Kit	A48310	Yes
	LabCorp	QuantStudio 7 Flex	RT-qPCR	ThermoFisher TaqPath 1-Step Multiplex Master Mix, NO ROX:	A28523; LDT EUA primer mix	N2, N2	1-step PCR	Thermo Fisher MagMAX Viral/Pathogen Nucleic Acid Isolation Kit	A48383	No
	Los Alamos National Laboratory (LANL)	ABI 7500 Fast Dx	RT-qPCR	Modified CDC assay	NA	N2, N2	1-step PCR	Thermo Fisher MagMAX Viral/Pathogen Nucleic Acid Isolation Kit	A48383	Yes
	Massachusetts Consortium on Pathogen Readiness (MassCPR)	Fluxergy analyzer	RT-qPCR	Fluxergy’s COVID-19-Sample-to-Answer-RT-PCR	NA	N/Orf1ab	1-step PCR	No extraction	No extraction	No
	Mayo clinic	cobas 6800	RT-qPCR	cobas SARS-CoV-2 assay (Roche)	NA	E/Orf1ab	1-step PCR	In house extraction	No extraction	No
	Medical Univesrity of South Carolina (MUSC)	Abbott Alinity m System	RT-qPCR	Alinity m SARS-CoV-2 AMP Kit	09N78-095	RdRP:N	2-step PCR	Alinity m Systems lysis solution	09N20-001	No
	National Institute of Biology (NIB)	QX200Droplet Digital PCR System	RT-dPCR	One Step RT-ddPCR Kit (Bio-Rad)	NA	N2	2-step PCR	QIAamp Viral RNA Mini Kit (Qiagen)	52906	No
	National Institute for Standards and Technology (NIST)	Bio-Rad QX200 AutoDG Droplet Digital PCR System	RT-dPCR	One Step RT-ddPCR Kit (Bio-Rad)	1864021	N1, N2	1-step PCR	QIAamp Viral RNA Mini Kit (Qiagen)	52906	Yes
	NML-LGC	Bio-Rad QX200 AutoDG Droplet Digital PCR System	RT-dPCR	One-Step RT-ddPCR Advanced Kit for Probes (Bio-rad)	NA	N1, N2	1-step PCR	QIAamp Viral RNA Mini Kit (Qiagen)	52906	Yes
	Quest Diagnostics	ABI 7500 Real Time PCR system	RT-qPCR		NA	N2, N3	2-step PCR	MagNA Pure 96 DNA and Viral NA- small volume kit (Roche)	06 543 588 001	Yes
	Stanford	Applied Biosystems™ QuantStudio™ 7 Pro Real-Time PCR System	RT-qPCR	PerkinElmer® New Coronavirus Nucleic Acid Detection Kit (2019-nCoV-PCR-AUS)	NA	N, Orf1ab	2-step PCR	PerkinElmer® Janus G3 Reformatter and Chemagic™ 360 using Chemagic™ Viral DNA/RNA 300 Kit	CMG-1033-S	No
	WesternU	Applied BiosystemsTM 7500 Fast Dx Real-Time PCR Instrument	RT-qPCR	TaqPath COVID-19 Combo Kit	A47814	ORF1ab, N gene, S gene	1-step PCR	MagMAX™ Viral/Pathogen II Nucleic Acid Isolation Kit	A48383	Yes

### Sheet: Supplementary Table 2
Supplementary Table 2: Template for raw data upload used by all participating labs
		Replicate_1	Replicate_2	Replicate_3	Replicate_4
	WHO-IS_neat
	WHO-IS_dilution_1
	WHO-IS_dilution_2
	WHO-IS_dilution_3
	WHO-IS_dilution_4
	WHO-IS_dilution_5
	WHO-IS_dilution_6
	Instand
	Microbiologics
	Thermo Fisher
	Zeptometrix
	LGC SeraCare
	NIBSC
	Asuragen
	Imperial College
	Nontemplate_control

### Sheet: Supplementary Table 3
Supplementary Table 3: Raw PCR data used for the calibration
	A: Annotations
	Column Title	Description
	Lab	Submitting laboratory
	Target	PCR amplicon target
	isCtrl	logical: is this a control sample? (deprecated, controls excluded from this results table)
	Batch	batch number, if data are submitted from multiple experiments (unusual)
	dPCR	logical: was this a digital PCR result?
	Sample code	Submitting laboratory
	SamName	Calibrant material source, or International Standard
	Dilution	Dilution factor for sample or International Standard
	Rep	Replicate code
	Sig	Signal -- either Cq from qPCR or Count from dPCR
	conc	Nominal concentration of International Standard
	isCalib	logical: is this an International Standard Calibrant?
	logConc	log base 10 of the calibrant concentration
	logSig	log base 2 of digital PCR counts, else NA if qPCR results
	logConcPredicted	log base 10 of the sample concentration predicted from the weighted calibration curve fit
	wts	inverse variance weights for the calibration curve fit; calculated from the dependent variable -- logSig for dPCR, Cq for qPCR
	B: Raw PCR data used for calibration
	Lab	Target	isCtrl	Batch	dPCR	Sample code	SamName	Dilution	Rep	Sig	conc	isCalib	logConc	logSig	logConcPredicted	wts
	biodesix	N1	FALSE	1	TRUE	P1	Asuragen	0.0001	R1	3720	NA	FALSE	NA	11.8611	10.0041	NA
	biodesix	N1	FALSE	1	TRUE	P1	Asuragen	0.0001	R2	4560	NA	FALSE	NA	12.1548	10.0933	NA
	biodesix	N1	FALSE	1	TRUE	P1	Asuragen	0.0001	R3	4760	NA	FALSE	NA	12.2167	10.1121	NA
	biodesix	N1	FALSE	1	TRUE	P1	Asuragen	0.0001	R4	3000	NA	FALSE	NA	11.5507	9.90989	NA
	biodesix	N1	FALSE	1	TRUE	P2	Imperial College	1	R1	2	NA	FALSE	NA	1	2.70711	NA
	biodesix	N1	FALSE	1	TRUE	P2	Imperial College	1	R2	3.8	NA	FALSE	NA	1.926	2.98821	NA
	biodesix	N1	FALSE	1	TRUE	P2	Imperial College	1	R3	5.8	NA	FALSE	NA	2.53605	3.17339	NA
	biodesix	N1	FALSE	1	TRUE	P2	Imperial College	1	R4	3.8	NA	FALSE	NA	1.926	2.98821	NA
	biodesix	N1	FALSE	1	TRUE	I1	Instand	1	R1	468	NA	FALSE	NA	8.87036	5.09623	NA
	biodesix	N1	FALSE	1	TRUE	I1	Instand	1	R2	406	NA	FALSE	NA	8.66534	5.034	NA
	biodesix	N1	FALSE	1	TRUE	I1	Instand	1	R3	240	NA	FALSE	NA	7.90689	4.80376	NA
	biodesix	N1	FALSE	1	TRUE	I1	Instand	1	R4	354	NA	FALSE	NA	8.46761	4.97397	NA
	biodesix	N1	FALSE	1	TRUE	R1	LGC SeraCare	1	R1	64	NA	FALSE	NA	6	4.22491	NA
	biodesix	N1	FALSE	1	TRUE	R1	LGC SeraCare	1	R2	58	NA	FALSE	NA	5.85798	4.1818	NA
	biodesix	N1	FALSE	1	TRUE	R1	LGC SeraCare	1	R3	46	NA	FALSE	NA	5.52356	4.08028	NA
	biodesix	N1	FALSE	1	TRUE	R1	LGC SeraCare	1	R4	48	NA	FALSE	NA	5.58496	4.09892	NA
	biodesix	N1	FALSE	1	TRUE	I2	Microbiologics	1	R1	158	NA	FALSE	NA	7.30378	4.62068	NA
	biodesix	N1	FALSE	1	TRUE	I2	Microbiologics	1	R2	132	NA	FALSE	NA	7.04439	4.54194	NA
	biodesix	N1	FALSE	1	TRUE	I2	Microbiologics	1	R3	104	NA	FALSE	NA	6.70044	4.43753	NA
	biodesix	N1	FALSE	1	TRUE	I2	Microbiologics	1	R4	104	NA	FALSE	NA	6.70044	4.43753	NA
	biodesix	N1	FALSE	1	TRUE	R2	NIBSC	1	R1	7780	NA	FALSE	NA	12.9256	6.32723	NA
	biodesix	N1	FALSE	1	TRUE	R2	NIBSC	1	R2	8600	NA	FALSE	NA	13.0701	6.37111	NA
	biodesix	N1	FALSE	1	TRUE	R2	NIBSC	1	R3	12920	NA	FALSE	NA	13.6573	6.54936	NA
	biodesix	N1	FALSE	1	TRUE	R2	NIBSC	1	R4	9500	NA	FALSE	NA	13.2137	6.4147	NA
	biodesix	N1	FALSE	1	TRUE	I3	Thermo Fisher	1	R1	28	NA	FALSE	NA	4.80735	3.86287	NA
	biodesix	N1	FALSE	1	TRUE	I3	Thermo Fisher	1	R2	34	NA	FALSE	NA	5.08746	3.9479	NA
	biodesix	N1	FALSE	1	TRUE	I3	Thermo Fisher	1	R3	22	NA	FALSE	NA	4.45943	3.75725	NA
	biodesix	N1	FALSE	1	TRUE	I3	Thermo Fisher	1	R4	26	NA	FALSE	NA	4.70044	3.83041	NA
	biodesix	N1	FALSE	1	TRUE	ISN	WHO-IS_dilution_0	1	R1	160000	5.01187e+07	TRUE	7.7	17.2877	7.6514	16.6722
	biodesix	N1	FALSE	1	TRUE	ISN	WHO-IS_dilution_0	1	R2	198000	5.01187e+07	TRUE	7.7	17.5951	7.74472	16.6722
	biodesix	N1	FALSE	1	TRUE	ISN	WHO-IS_dilution_0	1	R3	190000	5.01187e+07	TRUE	7.7	17.5356	7.72666	16.6722
	biodesix	N1	FALSE	1	TRUE	ISN	WHO-IS_dilution_0	1	R4	136800	5.01187e+07	TRUE	7.7	17.0617	7.58279	16.6722
	biodesix	N1	FALSE	1	TRUE	IS1	WHO-IS_dilution_1	1	R1	20920	5.01187e+06	TRUE	6.7	14.3526	6.76042	27.6277
	biodesix	N1	FALSE	1	TRUE	IS1	WHO-IS_dilution_1	1	R2	18580	5.01187e+06	TRUE	6.7	14.1815	6.70847	27.6277
	biodesix	N1	FALSE	1	TRUE	IS1	WHO-IS_dilution_1	1	R3	18200	5.01187e+06	TRUE	6.7	14.1517	6.69942	27.6277
	biodesix	N1	FALSE	1	TRUE	IS1	WHO-IS_dilution_1	1	R4	15200	5.01187e+06	TRUE	6.7	13.8918	6.62053	27.6277
	biodesix	N1	FALSE	1	TRUE	IS2	WHO-IS_dilution_2	1	R1	1960	501187	TRUE	5.7	10.9366	5.72347	44.1043
	biodesix	N1	FALSE	1	TRUE	IS2	WHO-IS_dilution_2	1	R2	2140	501187	TRUE	5.7	11.0634	5.76195	44.1043
	biodesix	N1	FALSE	1	TRUE	IS2	WHO-IS_dilution_2	1	R3	2100	501187	TRUE	5.7	11.0362	5.75369	44.1043
	biodesix	N1	FALSE	1	TRUE	IS2	WHO-IS_dilution_2	1	R4	1700	501187	TRUE	5.7	10.7313	5.66114	44.1043
	biodesix	N1	FALSE	1	TRUE	IS3	WHO-IS_dilution_3	1	R1	180	50118.7	TRUE	4.7	7.49185	4.67777	1.98079
	biodesix	N1	FALSE	1	TRUE	IS3	WHO-IS_dilution_3	1	R2	214	50118.7	TRUE	4.7	7.74147	4.75355	1.98079
	biodesix	N1	FALSE	1	TRUE	IS3	WHO-IS_dilution_3	1	R3	224	50118.7	TRUE	4.7	7.80735	4.77355	1.98079
	biodesix	N1	FALSE	1	TRUE	IS3	WHO-IS_dilution_3	1	R4	78	50118.7	TRUE	4.7	6.2854	4.31154	1.98079
	biodesix	N1	FALSE	1	TRUE	IS4	WHO-IS_dilution_4	1	R1	12	5011.87	TRUE	3.7	3.58496	3.4918	3.88891
	biodesix	N1	FALSE	1	TRUE	IS4	WHO-IS_dilution_4	1	R2	16	5011.87	TRUE	3.7	4	3.61779	3.88891
	biodesix	N1	FALSE	1	TRUE	IS4	WHO-IS_dilution_4	1	R3	16	5011.87	TRUE	3.7	4	3.61779	3.88891
	biodesix	N1	FALSE	1	TRUE	IS4	WHO-IS_dilution_4	1	R4	7.6	5011.87	TRUE	3.7	2.926	3.29177	3.88891
	biodesix	N1	FALSE	1	TRUE	IS5	WHO-IS_dilution_5	1	R1	4.4	501.187	TRUE	2.7	2.1375	3.05241	2.59423
	biodesix	N1	FALSE	1	TRUE	IS5	WHO-IS_dilution_5	1	R2	2	501.187	TRUE	2.7	1	2.70711	2.59423
	biodesix	N1	FALSE	1	TRUE	IS5	WHO-IS_dilution_5	1	R3	0	501.187	TRUE	2.7	NA	NA	2.59423
	biodesix	N1	FALSE	1	TRUE	IS5	WHO-IS_dilution_5	1	R4	2.2	501.187	TRUE	2.7	1.1375	2.74885	2.59423
	biodesix	N1	FALSE	1	TRUE	IS6	WHO-IS_dilution_6	1	R1	0	50.1187	TRUE	1.7	NA	NA	NA
	biodesix	N1	FALSE	1	TRUE	IS6	WHO-IS_dilution_6	1	R2	0	50.1187	TRUE	1.7	NA	NA	NA
	biodesix	N1	FALSE	1	TRUE	IS6	WHO-IS_dilution_6	1	R3	0	50.1187	TRUE	1.7	NA	NA	NA
	biodesix	N1	FALSE	1	TRUE	IS6	WHO-IS_dilution_6	1	R4	0	50.1187	TRUE	1.7	NA	NA	NA
	biodesix	N1	FALSE	1	TRUE	I4	Zeptometrix	1	R1	104	NA	FALSE	NA	6.70044	4.43753	NA
	biodesix	N1	FALSE	1	TRUE	I4	Zeptometrix	1	R2	78	NA	FALSE	NA	6.2854	4.31154	NA
	biodesix	N1	FALSE	1	TRUE	I4	Zeptometrix	1	R3	104	NA	FALSE	NA	6.70044	4.43753	NA
	biodesix	N1	FALSE	1	TRUE	I4	Zeptometrix	1	R4	104	NA	FALSE	NA	6.70044	4.43753	NA
	biodesix	N2	FALSE	1	TRUE	P1	Asuragen	0.0001	R1	2740	NA	FALSE	NA	11.42	9.85624	NA
	biodesix	N2	FALSE	1	TRUE	P1	Asuragen	0.0001	R2	3500	NA	FALSE	NA	11.7731	9.96407	NA
	biodesix	N2	FALSE	1	TRUE	P1	Asuragen	0.0001	R3	3480	NA	FALSE	NA	11.7649	9.96154	NA
	biodesix	N2	FALSE	1	TRUE	P1	Asuragen	0.0001	R4	1374	NA	FALSE	NA	10.4242	9.55223	NA
	biodesix	N2	FALSE	1	TRUE	P2	Imperial College	1	R1	2	NA	FALSE	NA	1	2.67511	NA
	biodesix	N2	FALSE	1	TRUE	P2	Imperial College	1	R2	3.8	NA	FALSE	NA	1.926	2.95781	NA
	biodesix	N2	FALSE	1	TRUE	P2	Imperial College	1	R3	2	NA	FALSE	NA	1	2.67511	NA
	biodesix	N2	FALSE	1	TRUE	P2	Imperial College	1	R4	3.8	NA	FALSE	NA	1.926	2.95781	NA
	biodesix	N2	FALSE	1	TRUE	I1	Instand	1	R1	462	NA	FALSE	NA	8.85175	5.07219	NA
	biodesix	N2	FALSE	1	TRUE	I1	Instand	1	R2	376	NA	FALSE	NA	8.55459	4.98147	NA
	biodesix	N2	FALSE	1	TRUE	I1	Instand	1	R3	234	NA	FALSE	NA	7.87036	4.77258	NA
	biodesix	N2	FALSE	1	TRUE	I1	Instand	1	R4	378	NA	FALSE	NA	8.56224	4.9838	NA
	biodesix	N2	FALSE	1	TRUE	R1	LGC SeraCare	1	R1	44	NA	FALSE	NA	5.45943	4.03654	NA
	biodesix	N2	FALSE	1	TRUE	R1	LGC SeraCare	1	R2	50	NA	FALSE	NA	5.64386	4.09284	NA
	biodesix	N2	FALSE	1	TRUE	R1	LGC SeraCare	1	R3	36	NA	FALSE	NA	5.16993	3.94816	NA
	biodesix	N2	FALSE	1	TRUE	R1	LGC SeraCare	1	R4	22	NA	FALSE	NA	4.45943	3.73125	NA
	biodesix	N2	FALSE	1	TRUE	I2	Microbiologics	1	R1	144	NA	FALSE	NA	7.16993	4.55874	NA
	biodesix	N2	FALSE	1	TRUE	I2	Microbiologics	1	R2	102	NA	FALSE	NA	6.67243	4.40686	NA
	biodesix	N2	FALSE	1	TRUE	I2	Microbiologics	1	R3	88	NA	FALSE	NA	6.45943	4.34183	NA
	biodesix	N2	FALSE	1	TRUE	I2	Microbiologics	1	R4	78	NA	FALSE	NA	6.2854	4.2887	NA
	biodesix	N2	FALSE	1	TRUE	R2	NIBSC	1	R1	4800	NA	FALSE	NA	12.2288	6.10318	NA
	biodesix	N2	FALSE	1	TRUE	R2	NIBSC	1	R2	5780	NA	FALSE	NA	12.4969	6.18501	NA
	biodesix	N2	FALSE	1	TRUE	R2	NIBSC	1	R3	13380	NA	FALSE	NA	13.7078	6.5547	NA
	biodesix	N2	FALSE	1	TRUE	R2	NIBSC	1	R4	9740	NA	FALSE	NA	13.2497	6.41485	NA
	biodesix	N2	FALSE	1	TRUE	I3	Thermo Fisher	1	R1	22	NA	FALSE	NA	4.45943	3.73125	NA
	biodesix	N2	FALSE	1	TRUE	I3	Thermo Fisher	1	R2	22	NA	FALSE	NA	4.45943	3.73125	NA
	biodesix	N2	FALSE	1	TRUE	I3	Thermo Fisher	1	R3	20	NA	FALSE	NA	4.32193	3.68927	NA
	biodesix	N2	FALSE	1	TRUE	I3	Thermo Fisher	1	R4	28	NA	FALSE	NA	4.80735	3.83747	NA
	biodesix	N2	FALSE	1	TRUE	ISN	WHO-IS_dilution_0	1	R1	152000	5.01187e+07	TRUE	7.7	17.2137	7.62503	6.58207
	biodesix	N2	FALSE	1	TRUE	ISN	WHO-IS_dilution_0	1	R2	182000	5.01187e+07	TRUE	7.7	17.4736	7.70437	6.58207
	biodesix	N2	FALSE	1	TRUE	ISN	WHO-IS_dilution_0	1	R3	216000	5.01187e+07	TRUE	7.7	17.7207	7.7798	6.58207
	biodesix	N2	FALSE	1	TRUE	ISN	WHO-IS_dilution_0	1	R4	114800	5.01187e+07	TRUE	7.7	16.8088	7.5014	6.58207
	biodesix	N2	FALSE	1	TRUE	IS1	WHO-IS_dilution_1	1	R1	21900	5.01187e+06	TRUE	6.7	14.4186	6.77172	23.1704
	biodesix	N2	FALSE	1	TRUE	IS1	WHO-IS_dilution_1	1	R2	18920	5.01187e+06	TRUE	6.7	14.2076	6.7073	23.1704
	biodesix	N2	FALSE	1	TRUE	IS1	WHO-IS_dilution_1	1	R3	18340	5.01187e+06	TRUE	6.7	14.1627	6.69358	23.1704
	biodesix	N2	FALSE	1	TRUE	IS1	WHO-IS_dilution_1	1	R4	15420	5.01187e+06	TRUE	6.7	13.9125	6.6172	23.1704
	biodesix	N2	FALSE	1	TRUE	IS2	WHO-IS_dilution_2	1	R1	2000	501187	TRUE	5.7	10.9658	5.71759	53.4778
	biodesix	N2	FALSE	1	TRUE	IS2	WHO-IS_dilution_2	1	R2	2200	501187	TRUE	5.7	11.1033	5.75957	53.4778
	biodesix	N2	FALSE	1	TRUE	IS2	WHO-IS_dilution_2	1	R3	2080	501187	TRUE	5.7	11.0224	5.73486	53.4778
	biodesix	N2	FALSE	1	TRUE	IS2	WHO-IS_dilution_2	1	R4	1760	501187	TRUE	5.7	10.7814	5.66128	53.4778
	biodesix	N2	FALSE	1	TRUE	IS3	WHO-IS_dilution_3	1	R1	194	50118.7	TRUE	4.7	7.59991	4.69001	2.94972
	biodesix	N2	FALSE	1	TRUE	IS3	WHO-IS_dilution_3	1	R2	224	50118.7	TRUE	4.7	7.80735	4.75334	2.94972
	biodesix	N2	FALSE	1	TRUE	IS3	WHO-IS_dilution_3	1	R3	222	50118.7	TRUE	4.7	7.79442	4.74939	2.94972
	biodesix	N2	FALSE	1	TRUE	IS3	WHO-IS_dilution_3	1	R4	96	50118.7	TRUE	4.7	6.58496	4.38016	2.94972
	biodesix	N2	FALSE	1	TRUE	IS4	WHO-IS_dilution_4	1	R1	9.6	5011.87	TRUE	3.7	3.26303	3.366	3.25386
	biodesix	N2	FALSE	1	TRUE	IS4	WHO-IS_dilution_4	1	R2	18	5011.87	TRUE	3.7	4.16993	3.64286	3.25386
	biodesix	N2	FALSE	1	TRUE	IS4	WHO-IS_dilution_4	1	R3	14	5011.87	TRUE	3.7	3.80735	3.53217	3.25386
	biodesix	N2	FALSE	1	TRUE	IS4	WHO-IS_dilution_4	1	R4	7.6	5011.87	TRUE	3.7	2.926	3.2631	3.25386
	biodesix	N2	FALSE	1	TRUE	IS5	WHO-IS_dilution_5	1	R1	2.2	501.187	TRUE	2.7	1.1375	2.71709	158.67
	biodesix	N2	FALSE	1	TRUE	IS5	WHO-IS_dilution_5	1	R2	2	501.187	TRUE	2.7	1	2.67511	158.67
	biodesix	N2	FALSE	1	TRUE	IS5	WHO-IS_dilution_5	1	R3	0	501.187	TRUE	2.7	NA	NA	158.67
	biodesix	N2	FALSE	1	TRUE	IS5	WHO-IS_dilution_5	1	R4	2.2	501.187	TRUE	2.7	1.1375	2.71709	158.67
	biodesix	N2	FALSE	1	TRUE	IS6	WHO-IS_dilution_6	1	R1	0	50.1187	TRUE	1.7	NA	NA	NA
	biodesix	N2	FALSE	1	TRUE	IS6	WHO-IS_dilution_6	1	R2	2	50.1187	TRUE	1.7	1	2.67511	NA
	biodesix	N2	FALSE	1	TRUE	IS6	WHO-IS_dilution_6	1	R3	0	50.1187	TRUE	1.7	NA	NA	NA
	biodesix	N2	FALSE	1	TRUE	IS6	WHO-IS_dilution_6	1	R4	0	50.1187	TRUE	1.7	NA	NA	NA
	biodesix	N2	FALSE	1	TRUE	I4	Zeptometrix	1	R1	108	NA	FALSE	NA	6.75489	4.43203	NA
	biodesix	N2	FALSE	1	TRUE	I4	Zeptometrix	1	R2	94	NA	FALSE	NA	6.55459	4.37088	NA
	biodesix	N2	FALSE	1	TRUE	I4	Zeptometrix	1	R3	126	NA	FALSE	NA	6.97728	4.49993	NA
	biodesix	N2	FALSE	1	TRUE	I4	Zeptometrix	1	R4	112	NA	FALSE	NA	6.80735	4.44805	NA
	Biogazelle	E:N2	FALSE	1	FALSE	P1	Asuragen	0.0001	R1	20.32	NA	FALSE	NA	NA	10.6277	NA
	Biogazelle	E:N2	FALSE	1	FALSE	P1	Asuragen	0.0001	R2	20.95	NA	FALSE	NA	NA	10.4321	NA
	Biogazelle	E:N2	FALSE	1	FALSE	P1	Asuragen	0.0001	R3	20.53	NA	FALSE	NA	NA	10.5625	NA
	Biogazelle	E:N2	FALSE	1	FALSE	P1	Asuragen	0.0001	R4	20.58	NA	FALSE	NA	NA	10.547	NA
	Biogazelle	E:N2	FALSE	1	FALSE	P2	Imperial College	1	R1	32.73	NA	FALSE	NA	NA	2.77616	NA
	Biogazelle	E:N2	FALSE	1	FALSE	P2	Imperial College	1	R2	32.39	NA	FALSE	NA	NA	2.88168	NA
	Biogazelle	E:N2	FALSE	1	FALSE	P2	Imperial College	1	R3	33.87	NA	FALSE	NA	NA	2.42235	NA
	Biogazelle	E:N2	FALSE	1	FALSE	P2	Imperial College	1	R4	33.95	NA	FALSE	NA	NA	2.39752	NA
	Biogazelle	E:N2	FALSE	1	FALSE	I1	Instand	1	R1	25.02	NA	FALSE	NA	NA	5.169	NA
	Biogazelle	E:N2	FALSE	1	FALSE	I1	Instand	1	R2	24.93	NA	FALSE	NA	NA	5.19693	NA
	Biogazelle	E:N2	FALSE	1	FALSE	I1	Instand	1	R3	25.38	NA	FALSE	NA	NA	5.05727	NA
	Biogazelle	E:N2	FALSE	1	FALSE	I1	Instand	1	R4	25.19	NA	FALSE	NA	NA	5.11624	NA
	Biogazelle	E:N2	FALSE	1	FALSE	R1	LGC SeraCare	1	R1	28.47	NA	FALSE	NA	NA	4.09827	NA
	Biogazelle	E:N2	FALSE	1	FALSE	R1	LGC SeraCare	1	R2	27.96	NA	FALSE	NA	NA	4.25655	NA
	Biogazelle	E:N2	FALSE	1	FALSE	R1	LGC SeraCare	1	R3	28.21	NA	FALSE	NA	NA	4.17896	NA
	Biogazelle	E:N2	FALSE	1	FALSE	R1	LGC SeraCare	1	R4	28.38	NA	FALSE	NA	NA	4.1262	NA
	Biogazelle	E:N2	FALSE	1	FALSE	I2	Microbiologics	1	R1	24.57	NA	FALSE	NA	NA	5.30866	NA
	Biogazelle	E:N2	FALSE	1	FALSE	I2	Microbiologics	1	R2	24.95	NA	FALSE	NA	NA	5.19072	NA
	Biogazelle	E:N2	FALSE	1	FALSE	I2	Microbiologics	1	R3	24.42	NA	FALSE	NA	NA	5.35521	NA
	Biogazelle	E:N2	FALSE	1	FALSE	I2	Microbiologics	1	R4	24.51	NA	FALSE	NA	NA	5.32728	NA
	Biogazelle	E:N2	FALSE	1	FALSE	R2	NIBSC	1	R1	18.89	NA	FALSE	NA	NA	7.07148	NA
	Biogazelle	E:N2	FALSE	1	FALSE	R2	NIBSC	1	R2	18.9	NA	FALSE	NA	NA	7.06837	NA
	Biogazelle	E:N2	FALSE	1	FALSE	R2	NIBSC	1	R3	18.94	NA	FALSE	NA	NA	7.05596	NA
	Biogazelle	E:N2	FALSE	1	FALSE	R2	NIBSC	1	R4	18.76	NA	FALSE	NA	NA	7.11182	NA
	Biogazelle	E:N2	FALSE	1	FALSE	I3	Thermo Fisher	1	R1	29.35	NA	FALSE	NA	NA	3.82516	NA
	Biogazelle	E:N2	FALSE	1	FALSE	I3	Thermo Fisher	1	R2	28.08	NA	FALSE	NA	NA	4.21931	NA
	Biogazelle	E:N2	FALSE	1	FALSE	I3	Thermo Fisher	1	R3	29.77	NA	FALSE	NA	NA	3.69481	NA
	Biogazelle	E:N2	FALSE	1	FALSE	I3	Thermo Fisher	1	R4	28.97	NA	FALSE	NA	NA	3.94309	NA
	Biogazelle	E:N2	FALSE	1	FALSE	ISN	WHO-IS_dilution_0	1	R1	16.81	5.01187e+07	TRUE	7.7	NA	7.71702	171.674
	Biogazelle	E:N2	FALSE	1	FALSE	ISN	WHO-IS_dilution_0	1	R2	16.93	5.01187e+07	TRUE	7.7	NA	7.67977	171.674
	Biogazelle	E:N2	FALSE	1	FALSE	ISN	WHO-IS_dilution_0	1	R3	16.75	5.01187e+07	TRUE	7.7	NA	7.73564	171.674
	Biogazelle	E:N2	FALSE	1	FALSE	ISN	WHO-IS_dilution_0	1	R4	16.8	5.01187e+07	TRUE	7.7	NA	7.72012	171.674
	Biogazelle	E:N2	FALSE	1	FALSE	IS1	WHO-IS_dilution_1	1	R1	20.07	5.01187e+06	TRUE	6.7	NA	6.70526	93.4579
	Biogazelle	E:N2	FALSE	1	FALSE	IS1	WHO-IS_dilution_1	1	R2	20.15	5.01187e+06	TRUE	6.7	NA	6.68043	93.4579
	Biogazelle	E:N2	FALSE	1	FALSE	IS1	WHO-IS_dilution_1	1	R3	20.24	5.01187e+06	TRUE	6.7	NA	6.6525	93.4579
	Biogazelle	E:N2	FALSE	1	FALSE	IS1	WHO-IS_dilution_1	1	R4	20	5.01187e+06	TRUE	6.7	NA	6.72698	93.4579
	Biogazelle	E:N2	FALSE	1	FALSE	IS2	WHO-IS_dilution_2	1	R1	23.33	501187	TRUE	5.7	NA	5.6935	43.2277
	Biogazelle	E:N2	FALSE	1	FALSE	IS2	WHO-IS_dilution_2	1	R2	23.7	501187	TRUE	5.7	NA	5.57867	43.2277
	Biogazelle	E:N2	FALSE	1	FALSE	IS2	WHO-IS_dilution_2	1	R3	23.48	501187	TRUE	5.7	NA	5.64694	43.2277
	Biogazelle	E:N2	FALSE	1	FALSE	IS2	WHO-IS_dilution_2	1	R4	23.49	501187	TRUE	5.7	NA	5.64384	43.2277
	Biogazelle	E:N2	FALSE	1	FALSE	IS3	WHO-IS_dilution_3	1	R1	26.23	50118.7	TRUE	4.7	NA	4.79347	10.7565
	Biogazelle	E:N2	FALSE	1	FALSE	IS3	WHO-IS_dilution_3	1	R2	26.52	50118.7	TRUE	4.7	NA	4.70346	10.7565
	Biogazelle	E:N2	FALSE	1	FALSE	IS3	WHO-IS_dilution_3	1	R3	26.54	50118.7	TRUE	4.7	NA	4.69726	10.7565
	Biogazelle	E:N2	FALSE	1	FALSE	IS3	WHO-IS_dilution_3	1	R4	26.97	50118.7	TRUE	4.7	NA	4.5638	10.7565
	Biogazelle	E:N2	FALSE	1	FALSE	IS4	WHO-IS_dilution_4	1	R1	29.97	5011.87	TRUE	3.7	NA	3.63274	4.03877
	Biogazelle	E:N2	FALSE	1	FALSE	IS4	WHO-IS_dilution_4	1	R2	29.67	5011.87	TRUE	3.7	NA	3.72584	4.03877
	Biogazelle	E:N2	FALSE	1	FALSE	IS4	WHO-IS_dilution_4	1	R3	29.27	5011.87	TRUE	3.7	NA	3.84999	4.03877
	Biogazelle	E:N2	FALSE	1	FALSE	IS4	WHO-IS_dilution_4	1	R4	30.45	5011.87	TRUE	3.7	NA	3.48377	4.03877
	Biogazelle	E:N2	FALSE	1	FALSE	IS5	WHO-IS_dilution_5	1	R1	32.59	501.187	TRUE	2.7	NA	2.81961	13.934
	Biogazelle	E:N2	FALSE	1	FALSE	IS5	WHO-IS_dilution_5	1	R2	32.47	501.187	TRUE	2.7	NA	2.85685	13.934
	Biogazelle	E:N2	FALSE	1	FALSE	IS5	WHO-IS_dilution_5	1	R3	32.54	501.187	TRUE	2.7	NA	2.83512	13.934
	Biogazelle	E:N2	FALSE	1	FALSE	IS5	WHO-IS_dilution_5	1	R4	33.06	501.187	TRUE	2.7	NA	2.67374	13.934
	Biogazelle	E:N2	FALSE	1	FALSE	IS6	WHO-IS_dilution_6	1	R1	NA	50.1187	TRUE	1.7	NA	NA	NA
	Biogazelle	E:N2	FALSE	1	FALSE	IS6	WHO-IS_dilution_6	1	R2	NA	50.1187	TRUE	1.7	NA	NA	NA
	Biogazelle	E:N2	FALSE	1	FALSE	IS6	WHO-IS_dilution_6	1	R3	NA	50.1187	TRUE	1.7	NA	NA	NA
	Biogazelle	E:N2	FALSE	1	FALSE	IS6	WHO-IS_dilution_6	1	R4	NA	50.1187	TRUE	1.7	NA	NA	NA
	Biogazelle	E:N2	FALSE	1	FALSE	I4	Zeptometrix	1	R1	26.29	NA	FALSE	NA	NA	4.77485	NA
	Biogazelle	E:N2	FALSE	1	FALSE	I4	Zeptometrix	1	R2	26.45	NA	FALSE	NA	NA	4.72519	NA
	Biogazelle	E:N2	FALSE	1	FALSE	I4	Zeptometrix	1	R3	26.72	NA	FALSE	NA	NA	4.64139	NA
	Biogazelle	E:N2	FALSE	1	FALSE	I4	Zeptometrix	1	R4	25.96	NA	FALSE	NA	NA	4.87726	NA
	BioRad	N1	FALSE	2	TRUE	P1	Asuragen	1e-05	R1	610	NA	FALSE	NA	9.25267	10.6998	NA
	BioRad	N1	FALSE	2	TRUE	P1	Asuragen	1e-05	R2	507	NA	FALSE	NA	8.98584	10.6246	NA
	BioRad	N1	FALSE	2	TRUE	P1	Asuragen	1e-05	R3	849	NA	FALSE	NA	9.72962	10.8343	NA
	BioRad	N1	FALSE	2	TRUE	P1	Asuragen	1e-05	R4	720	NA	FALSE	NA	9.49185	10.7673	NA
	BioRad	N1	FALSE	1	TRUE	P1	Asuragen	0.0001	R1	5821	NA	FALSE	NA	12.5071	10.617	NA
	BioRad	N1	FALSE	1	TRUE	P1	Asuragen	0.0001	R2	4681	NA	FALSE	NA	12.1926	10.5284	NA
	BioRad	N1	FALSE	1	TRUE	P1	Asuragen	0.0001	R3	7983	NA	FALSE	NA	12.9627	10.7454	NA
	BioRad	N1	FALSE	1	TRUE	P1	Asuragen	0.0001	R4	6810	NA	FALSE	NA	12.7334	10.6808	NA
	BioRad	N1	FALSE	1	TRUE	P2	Imperial College	1	R1	0.17	NA	FALSE	NA	-2.55639	2.37182	NA
	BioRad	N1	FALSE	1	TRUE	P2	Imperial College	1	R2	0.21	NA	FALSE	NA	-2.25154	2.45773	NA
	BioRad	N1	FALSE	1	TRUE	P2	Imperial College	1	R3	0.35	NA	FALSE	NA	-1.51457	2.66542	NA
	BioRad	N1	FALSE	1	TRUE	P2	Imperial College	1	R4	0.45	NA	FALSE	NA	-1.152	2.7676	NA
	BioRad	N1	FALSE	2	TRUE	P2	Imperial College	1	R1	NA	NA	FALSE	NA	NA	NA	NA
	BioRad	N1	FALSE	2	TRUE	P2	Imperial College	1	R2	0.36	NA	FALSE	NA	-1.47393	2.67688	NA
	BioRad	N1	FALSE	2	TRUE	P2	Imperial College	1	R3	0.21	NA	FALSE	NA	-2.25154	2.45773	NA
	BioRad	N1	FALSE	2	TRUE	P2	Imperial College	1	R4	0.43	NA	FALSE	NA	-1.21759	2.74912	NA
	BioRad	N1	FALSE	1	TRUE	I1	Instand	1	R1	87.9	NA	FALSE	NA	6.45779	4.91219	NA
	BioRad	N1	FALSE	1	TRUE	I1	Instand	1	R2	77.9	NA	FALSE	NA	6.28355	4.86309	NA
	BioRad	N1	FALSE	1	TRUE	I1	Instand	1	R3	69.1	NA	FALSE	NA	6.11061	4.81435	NA
	BioRad	N1	FALSE	1	TRUE	I1	Instand	1	R4	82.9	NA	FALSE	NA	6.3733	4.88838	NA
	BioRad	N1	FALSE	1	TRUE	R1	LGC SeraCare	1	R1	6.8	NA	FALSE	NA	2.76553	3.87164	NA
	BioRad	N1	FALSE	1	TRUE	R1	LGC SeraCare	1	R2	6.73	NA	FALSE	NA	2.75061	3.86744	NA
	BioRad	N1	FALSE	1	TRUE	R1	LGC SeraCare	1	R3	7.09	NA	FALSE	NA	2.82579	3.88862	NA
	BioRad	N1	FALSE	1	TRUE	R1	LGC SeraCare	1	R4	7.94	NA	FALSE	NA	2.98914	3.93466	NA
	BioRad	N1	FALSE	1	TRUE	I2	Microbiologics	1	R1	197	NA	FALSE	NA	7.62205	5.24031	NA
	BioRad	N1	FALSE	1	TRUE	I2	Microbiologics	1	R2	187	NA	FALSE	NA	7.54689	5.21913	NA
	BioRad	N1	FALSE	1	TRUE	I2	Microbiologics	1	R3	267	NA	FALSE	NA	8.0607	5.36392	NA
	BioRad	N1	FALSE	1	TRUE	I2	Microbiologics	1	R4	221	NA	FALSE	NA	7.7879	5.28705	NA
	BioRad	N1	FALSE	2	TRUE	R2	NIBSC	0.01	R1	97.4	NA	FALSE	NA	6.60585	6.95392	NA
	BioRad	N1	FALSE	2	TRUE	R2	NIBSC	0.01	R2	102	NA	FALSE	NA	6.67243	6.97268	NA
	BioRad	N1	FALSE	2	TRUE	R2	NIBSC	0.01	R3	90.7	NA	FALSE	NA	6.50303	6.92494	NA
	BioRad	N1	FALSE	2	TRUE	R2	NIBSC	0.01	R4	89	NA	FALSE	NA	6.47573	6.91725	NA
	BioRad	N1	FALSE	2	TRUE	R2	NIBSC	0.1	R1	941	NA	FALSE	NA	9.87805	6.87609	NA
	BioRad	N1	FALSE	2	TRUE	R2	NIBSC	0.1	R2	955	NA	FALSE	NA	9.89936	6.8821	NA
	BioRad	N1	FALSE	2	TRUE	R2	NIBSC	0.1	R3	853	NA	FALSE	NA	9.7364	6.83617	NA
	BioRad	N1	FALSE	2	TRUE	R2	NIBSC	0.1	R4	856	NA	FALSE	NA	9.74147	6.8376	NA
	BioRad	N1	FALSE	1	TRUE	R2	NIBSC	1	R1	8928	NA	FALSE	NA	13.1241	6.7909	NA
	BioRad	N1	FALSE	1	TRUE	R2	NIBSC	1	R2	8561	NA	FALSE	NA	13.0636	6.77383	NA
	BioRad	N1	FALSE	1	TRUE	R2	NIBSC	1	R3	8054	NA	FALSE	NA	12.9755	6.74901	NA
	BioRad	N1	FALSE	1	TRUE	R2	NIBSC	1	R4	8558	NA	FALSE	NA	13.0631	6.77369	NA
	BioRad	N1	FALSE	1	TRUE	I3	Thermo Fisher	1	R1	7.47	NA	FALSE	NA	2.90111	3.90985	NA
	BioRad	N1	FALSE	1	TRUE	I3	Thermo Fisher	1	R2	9.43	NA	FALSE	NA	3.23726	4.00458	NA
	BioRad	N1	FALSE	1	TRUE	I3	Thermo Fisher	1	R3	6.75	NA	FALSE	NA	2.75489	3.86864	NA
	BioRad	N1	FALSE	1	TRUE	I3	Thermo Fisher	1	R4	9.1	NA	FALSE	NA	3.18587	3.9901	NA
	BioRad	N1	FALSE	1	TRUE	ISN	WHO-IS_dilution_0	1	R1	1000000	5.01187e+07	TRUE	7.7	19.9316	8.70937	0.0723696
	BioRad	N1	FALSE	1	TRUE	ISN	WHO-IS_dilution_0	1	R2	11558	5.01187e+07	TRUE	7.7	13.4966	6.89587	0.0723696
	BioRad	N1	FALSE	1	TRUE	ISN	WHO-IS_dilution_0	1	R3	11502	5.01187e+07	TRUE	7.7	13.4896	6.8939	0.0723696
	BioRad	N1	FALSE	1	TRUE	ISN	WHO-IS_dilution_0	1	R4	1000000	5.01187e+07	TRUE	7.7	19.9316	8.70937	0.0723696
	BioRad	N1	FALSE	1	TRUE	IS1	WHO-IS_dilution_1	1	R1	6517	5.01187e+06	TRUE	6.7	12.67	6.66292	51.5607
	BioRad	N1	FALSE	1	TRUE	IS1	WHO-IS_dilution_1	1	R2	7098	5.01187e+06	TRUE	6.7	12.7932	6.69764	51.5607
	BioRad	N1	FALSE	1	TRUE	IS1	WHO-IS_dilution_1	1	R3	7344	5.01187e+06	TRUE	6.7	12.8424	6.71149	51.5607
	BioRad	N1	FALSE	1	TRUE	IS1	WHO-IS_dilution_1	1	R4	8228	5.01187e+06	TRUE	6.7	13.0063	6.7577	51.5607
	BioRad	N1	FALSE	1	TRUE	IS2	WHO-IS_dilution_2	1	R1	409	501187	TRUE	5.7	8.67596	5.53732	0.339227
	BioRad	N1	FALSE	1	TRUE	IS2	WHO-IS_dilution_2	1	R2	460	501187	TRUE	5.7	8.84549	5.5851	0.339227
	BioRad	N1	FALSE	1	TRUE	IS2	WHO-IS_dilution_2	1	R3	568	501187	TRUE	5.7	9.14975	5.67084	0.339227
	BioRad	N1	FALSE	1	TRUE	IS2	WHO-IS_dilution_2	1	R4	44.6	501187	TRUE	5.7	5.47897	4.63634	0.339227
	BioRad	N1	FALSE	2	TRUE	IS2	WHO-IS_dilution_2	1	R1	NA	501187	TRUE	5.7	NA	NA	NA
	BioRad	N1	FALSE	2	TRUE	IS2	WHO-IS_dilution_2	1	R2	NA	501187	TRUE	5.7	NA	NA	NA
	BioRad	N1	FALSE	2	TRUE	IS2	WHO-IS_dilution_2	1	R3	NA	501187	TRUE	5.7	NA	NA	NA
	BioRad	N1	FALSE	2	TRUE	IS2	WHO-IS_dilution_2	1	R4	621	501187	TRUE	5.7	9.27845	5.70711	NA
	BioRad	N1	FALSE	1	TRUE	IS3	WHO-IS_dilution_3	1	R1	34.3	50118.7	TRUE	4.7	5.10014	4.52958	4.08852
	BioRad	N1	FALSE	1	TRUE	IS3	WHO-IS_dilution_3	1	R2	41.1	50118.7	TRUE	4.7	5.36107	4.60312	4.08852
	BioRad	N1	FALSE	1	TRUE	IS3	WHO-IS_dilution_3	1	R3	49.3	50118.7	TRUE	4.7	5.62352	4.67708	4.08852
	BioRad	N1	FALSE	1	TRUE	IS3	WHO-IS_dilution_3	1	R4	76.3	50118.7	TRUE	4.7	6.25361	4.85465	4.08852
	BioRad	N1	FALSE	1	TRUE	IS4	WHO-IS_dilution_4	1	R1	3.92	5011.87	TRUE	3.7	1.97085	3.64769	23.7583
	BioRad	N1	FALSE	1	TRUE	IS4	WHO-IS_dilution_4	1	R2	4.41	5011.87	TRUE	3.7	2.14078	3.69557	23.7583
	BioRad	N1	FALSE	1	TRUE	IS4	WHO-IS_dilution_4	1	R3	3.65	5011.87	TRUE	3.7	1.8679	3.61867	23.7583
	BioRad	N1	FALSE	1	TRUE	IS4	WHO-IS_dilution_4	1	R4	5.05	5011.87	TRUE	3.7	2.33628	3.75067	23.7583
	BioRad	N1	FALSE	1	TRUE	IS5	WHO-IS_dilution_5	1	R1	0.35	501.187	TRUE	2.7	-1.51457	2.66542	1.38749
	BioRad	N1	FALSE	1	TRUE	IS5	WHO-IS_dilution_5	1	R2	0.19	501.187	TRUE	2.7	-2.39593	2.41704	1.38749
	BioRad	N1	FALSE	1	TRUE	IS5	WHO-IS_dilution_5	1	R3	0.3	501.187	TRUE	2.7	-1.73697	2.60275	1.38749
	BioRad	N1	FALSE	1	TRUE	IS5	WHO-IS_dilution_5	1	R4	0.78	501.187	TRUE	2.7	-0.358454	2.99124	1.38749
	BioRad	N1	FALSE	1	TRUE	IS6	WHO-IS_dilution_6	1	R1	0.07	50.1187	TRUE	1.7	-3.8365	2.01106	1.35803
	BioRad	N1	FALSE	1	TRUE	IS6	WHO-IS_dilution_6	1	R2	0.06	50.1187	TRUE	1.7	-4.05889	1.94838	1.35803
	BioRad	N1	FALSE	1	TRUE	IS6	WHO-IS_dilution_6	1	R3	0.18	50.1187	TRUE	1.7	-2.47393	2.39506	1.35803
	BioRad	N1	FALSE	1	TRUE	IS6	WHO-IS_dilution_6	1	R4	0	50.1187	TRUE	1.7	NA	NA	1.35803
	BioRad	N1	FALSE	1	TRUE	I4	Zeptometrix	1	R1	33.6	NA	FALSE	NA	5.07039	4.5212	NA
	BioRad	N1	FALSE	1	TRUE	I4	Zeptometrix	1	R2	37.2	NA	FALSE	NA	5.21723	4.56258	NA
	BioRad	N1	FALSE	1	TRUE	I4	Zeptometrix	1	R3	33.2	NA	FALSE	NA	5.05311	4.51633	NA
	BioRad	N1	FALSE	1	TRUE	I4	Zeptometrix	1	R4	47.7	NA	FALSE	NA	5.57592	4.66366	NA
	BioRad	N2	FALSE	2	TRUE	P1	Asuragen	1e-05	R1	618	NA	FALSE	NA	9.27146	10.6592	NA
	BioRad	N2	FALSE	2	TRUE	P1	Asuragen	1e-05	R2	475	NA	FALSE	NA	8.89178	10.5509	NA
	BioRad	N2	FALSE	2	TRUE	P1	Asuragen	1e-05	R3	821	NA	FALSE	NA	9.68124	10.7761	NA
	BioRad	N2	FALSE	2	TRUE	P1	Asuragen	1e-05	R4	699	NA	FALSE	NA	9.44915	10.7099	NA
	BioRad	N2	FALSE	1	TRUE	P1	Asuragen	0.0001	R1	5403	NA	FALSE	NA	12.3995	10.5517	NA
	BioRad	N2	FALSE	1	TRUE	P1	Asuragen	0.0001	R2	4409	NA	FALSE	NA	12.1062	10.468	NA
	BioRad	N2	FALSE	1	TRUE	P1	Asuragen	0.0001	R3	6918	NA	FALSE	NA	12.7561	10.6535	NA
	BioRad	N2	FALSE	1	TRUE	P1	Asuragen	0.0001	R4	6360	NA	FALSE	NA	12.6348	10.6188	NA
	BioRad	N2	FALSE	1	TRUE	P2	Imperial College	1	R1	0.68	NA	FALSE	NA	-0.556393	2.85508	NA
	BioRad	N2	FALSE	1	TRUE	P2	Imperial College	1	R2	0.21	NA	FALSE	NA	-2.25154	2.37142	NA
	BioRad	N2	FALSE	1	TRUE	P2	Imperial College	1	R3	0.28	NA	FALSE	NA	-1.8365	2.48984	NA
	BioRad	N2	FALSE	1	TRUE	P2	Imperial College	1	R4	0.22	NA	FALSE	NA	-2.18442	2.39057	NA
	BioRad	N2	FALSE	2	TRUE	P2	Imperial College	1	R1	NA	NA	FALSE	NA	NA	NA	NA
	BioRad	N2	FALSE	2	TRUE	P2	Imperial College	1	R2	0.14	NA	FALSE	NA	-2.8365	2.20452	NA
	BioRad	N2	FALSE	2	TRUE	P2	Imperial College	1	R3	0.14	NA	FALSE	NA	-2.8365	2.20452	NA
	BioRad	N2	FALSE	2	TRUE	P2	Imperial College	1	R4	0.34	NA	FALSE	NA	-1.55639	2.56976	NA
	BioRad	N2	FALSE	1	TRUE	I1	Instand	1	R1	88.7	NA	FALSE	NA	6.47086	4.86012	NA
	BioRad	N2	FALSE	1	TRUE	I1	Instand	1	R2	75.9	NA	FALSE	NA	6.24603	4.79597	NA
	BioRad	N2	FALSE	1	TRUE	I1	Instand	1	R3	76.7	NA	FALSE	NA	6.26115	4.80029	NA
	BioRad	N2	FALSE	1	TRUE	I1	Instand	1	R4	88.2	NA	FALSE	NA	6.46271	4.85779	NA
	BioRad	N2	FALSE	1	TRUE	R1	LGC SeraCare	1	R1	5.62	NA	FALSE	NA	2.49057	3.72445	NA
	BioRad	N2	FALSE	1	TRUE	R1	LGC SeraCare	1	R2	6.32	NA	FALSE	NA	2.65992	3.77277	NA
	BioRad	N2	FALSE	1	TRUE	R1	LGC SeraCare	1	R3	8.2	NA	FALSE	NA	3.03562	3.87997	NA
	BioRad	N2	FALSE	1	TRUE	R1	LGC SeraCare	1	R4	7.38	NA	FALSE	NA	2.88362	3.8366	NA
	BioRad	N2	FALSE	1	TRUE	I2	Microbiologics	1	R1	165	NA	FALSE	NA	7.36632	5.11562	NA
	BioRad	N2	FALSE	1	TRUE	I2	Microbiologics	1	R2	168	NA	FALSE	NA	7.39232	5.12303	NA
	BioRad	N2	FALSE	1	TRUE	I2	Microbiologics	1	R3	240	NA	FALSE	NA	7.90689	5.26985	NA
	BioRad	N2	FALSE	1	TRUE	I2	Microbiologics	1	R4	195	NA	FALSE	NA	7.60733	5.18438	NA
	BioRad	N2	FALSE	2	TRUE	R2	NIBSC	0.01	R1	117	NA	FALSE	NA	6.87036	6.97411	NA
	BioRad	N2	FALSE	2	TRUE	R2	NIBSC	0.01	R2	119	NA	FALSE	NA	6.89482	6.98108	NA
	BioRad	N2	FALSE	2	TRUE	R2	NIBSC	0.01	R3	103	NA	FALSE	NA	6.6865	6.92165	NA
	BioRad	N2	FALSE	2	TRUE	R2	NIBSC	0.01	R4	103	NA	FALSE	NA	6.6865	6.92165	NA
	BioRad	N2	FALSE	2	TRUE	R2	NIBSC	0.1	R1	1105	NA	FALSE	NA	10.1098	6.8984	NA
	BioRad	N2	FALSE	2	TRUE	R2	NIBSC	0.1	R2	1116	NA	FALSE	NA	10.1241	6.90248	NA
	BioRad	N2	FALSE	2	TRUE	R2	NIBSC	0.1	R3	994	NA	FALSE	NA	9.9571	6.85482	NA
	BioRad	N2	FALSE	2	TRUE	R2	NIBSC	0.1	R4	978	NA	FALSE	NA	9.93369	6.84814	NA
	BioRad	N2	FALSE	1	TRUE	R2	NIBSC	1	R1	9620	NA	FALSE	NA	13.2318	6.78918	NA
	BioRad	N2	FALSE	1	TRUE	R2	NIBSC	1	R2	10191	NA	FALSE	NA	13.315	6.81291	NA
	BioRad	N2	FALSE	1	TRUE	R2	NIBSC	1	R3	10343	NA	FALSE	NA	13.3364	6.81901	NA
	BioRad	N2	FALSE	1	TRUE	R2	NIBSC	1	R4	9159	NA	FALSE	NA	13.161	6.76896	NA
	BioRad	N2	FALSE	1	TRUE	I3	Thermo Fisher	1	R1	9.3	NA	FALSE	NA	3.21723	3.93179	NA
	BioRad	N2	FALSE	1	TRUE	I3	Thermo Fisher	1	R2	8.94	NA	FALSE	NA	3.16027	3.91553	NA
	BioRad	N2	FALSE	1	TRUE	I3	Thermo Fisher	1	R3	8	NA	FALSE	NA	3	3.8698	NA
	BioRad	N2	FALSE	1	TRUE	I3	Thermo Fisher	1	R4	8.32	NA	FALSE	NA	3.05658	3.88595	NA
	BioRad	N2	FALSE	1	TRUE	ISN	WHO-IS_dilution_0	1	R1	1000000	5.01187e+07	TRUE	7.7	19.9316	8.70077	0.0963879
	BioRad	N2	FALSE	1	TRUE	ISN	WHO-IS_dilution_0	1	R2	1000000	5.01187e+07	TRUE	7.7	19.9316	8.70077	0.0963879
	BioRad	N2	FALSE	1	TRUE	ISN	WHO-IS_dilution_0	1	R3	11502	5.01187e+07	TRUE	7.7	13.4896	6.86273	0.0963879
	BioRad	N2	FALSE	1	TRUE	ISN	WHO-IS_dilution_0	1	R4	1000000	5.01187e+07	TRUE	7.7	19.9316	8.70077	0.0963879
	BioRad	N2	FALSE	1	TRUE	IS1	WHO-IS_dilution_1	1	R1	7157	5.01187e+06	TRUE	6.7	12.8051	6.66743	55.649
	BioRad	N2	FALSE	1	TRUE	IS1	WHO-IS_dilution_1	1	R2	7542	5.01187e+06	TRUE	6.7	12.8807	6.689	55.649
	BioRad	N2	FALSE	1	TRUE	IS1	WHO-IS_dilution_1	1	R3	8160	5.01187e+06	TRUE	6.7	12.9944	6.72142	55.649
	BioRad	N2	FALSE	1	TRUE	IS1	WHO-IS_dilution_1	1	R4	8852	5.01187e+06	TRUE	6.7	13.1118	6.75493	55.649
	BioRad	N2	FALSE	1	TRUE	IS2	WHO-IS_dilution_2	1	R1	435	501187	TRUE	5.7	8.76487	5.51465	0.344384
	BioRad	N2	FALSE	1	TRUE	IS2	WHO-IS_dilution_2	1	R2	471	501187	TRUE	5.7	8.87958	5.54738	0.344384
	BioRad	N2	FALSE	1	TRUE	IS2	WHO-IS_dilution_2	1	R3	583	501187	TRUE	5.7	9.18735	5.6352	0.344384
	BioRad	N2	FALSE	1	TRUE	IS2	WHO-IS_dilution_2	1	R4	47	501187	TRUE	5.7	5.55459	4.59869	0.344384
	BioRad	N2	FALSE	2	TRUE	IS2	WHO-IS_dilution_2	1	R1	NA	501187	TRUE	5.7	NA	NA	NA
	BioRad	N2	FALSE	2	TRUE	IS2	WHO-IS_dilution_2	1	R2	NA	501187	TRUE	5.7	NA	NA	NA
	BioRad	N2	FALSE	2	TRUE	IS2	WHO-IS_dilution_2	1	R3	NA	501187	TRUE	5.7	NA	NA	NA
	BioRad	N2	FALSE	2	TRUE	IS2	WHO-IS_dilution_2	1	R4	642	501187	TRUE	5.7	9.32643	5.67488	NA
	BioRad	N2	FALSE	1	TRUE	IS3	WHO-IS_dilution_3	1	R1	39	50118.7	TRUE	4.7	5.2854	4.52188	4.75508
	BioRad	N2	FALSE	1	TRUE	IS3	WHO-IS_dilution_3	1	R2	41.5	50118.7	TRUE	4.7	5.37504	4.54746	4.75508
	BioRad	N2	FALSE	1	TRUE	IS3	WHO-IS_dilution_3	1	R3	52.2	50118.7	TRUE	4.7	5.70598	4.64188	4.75508
	BioRad	N2	FALSE	1	TRUE	IS3	WHO-IS_dilution_3	1	R4	78.7	50118.7	TRUE	4.7	6.29829	4.81088	4.75508
	BioRad	N2	FALSE	1	TRUE	IS4	WHO-IS_dilution_4	1	R1	4.4	5011.87	TRUE	3.7	2.1375	3.62371	14.8657
	BioRad	N2	FALSE	1	TRUE	IS4	WHO-IS_dilution_4	1	R2	4.9	5011.87	TRUE	3.7	2.29278	3.66802	14.8657
	BioRad	N2	FALSE	1	TRUE	IS4	WHO-IS_dilution_4	1	R3	4.21	5011.87	TRUE	3.7	2.07382	3.60554	14.8657
	BioRad	N2	FALSE	1	TRUE	IS4	WHO-IS_dilution_4	1	R4	6.29	5011.87	TRUE	3.7	2.65306	3.77081	14.8657
	BioRad	N2	FALSE	1	TRUE	IS5	WHO-IS_dilution_5	1	R1	0.14	501.187	TRUE	2.7	-2.8365	2.20452	1.10816
	BioRad	N2	FALSE	1	TRUE	IS5	WHO-IS_dilution_5	1	R2	0.45	501.187	TRUE	2.7	-1.152	2.68514	1.10816
	BioRad	N2	FALSE	1	TRUE	IS5	WHO-IS_dilution_5	1	R3	0.52	501.187	TRUE	2.7	-0.943416	2.74466	1.10816
	BioRad	N2	FALSE	1	TRUE	IS5	WHO-IS_dilution_5	1	R4	0.58	501.187	TRUE	2.7	-0.785875	2.78961	1.10816
	BioRad	N2	FALSE	1	TRUE	IS6	WHO-IS_dilution_6	1	R1	0.07	50.1187	TRUE	1.7	-3.8365	1.91919	3.30757
	BioRad	N2	FALSE	1	TRUE	IS6	WHO-IS_dilution_6	1	R2	0	50.1187	TRUE	1.7	NA	NA	3.30757
	BioRad	N2	FALSE	1	TRUE	IS6	WHO-IS_dilution_6	1	R3	0.12	50.1187	TRUE	1.7	-3.05889	2.14106	3.30757
	BioRad	N2	FALSE	1	TRUE	IS6	WHO-IS_dilution_6	1	R4	0	50.1187	TRUE	1.7	NA	NA	3.30757
	BioRad	N2	FALSE	1	TRUE	I4	Zeptometrix	1	R1	34.4	NA	FALSE	NA	5.10434	4.47022	NA
	BioRad	N2	FALSE	1	TRUE	I4	Zeptometrix	1	R2	37.8	NA	FALSE	NA	5.24031	4.50902	NA
	BioRad	N2	FALSE	1	TRUE	I4	Zeptometrix	1	R3	33.1	NA	FALSE	NA	5.04876	4.45436	NA
	BioRad	N2	FALSE	1	TRUE	I4	Zeptometrix	1	R4	49.3	NA	FALSE	NA	5.62352	4.61835	NA
	LabCorp	N1	FALSE	1	FALSE	P1	Asuragen	0.0001	R1	26.58	NA	FALSE	NA	NA	10.1243	NA
	LabCorp	N1	FALSE	1	FALSE	P1	Asuragen	0.0001	R2	26.91	NA	FALSE	NA	NA	10.0264	NA
	LabCorp	N1	FALSE	1	FALSE	P1	Asuragen	0.0001	R3	27.929	NA	FALSE	NA	NA	9.72411	NA
	LabCorp	N1	FALSE	1	FALSE	P1	Asuragen	0.0001	R4	26.522	NA	FALSE	NA	NA	10.1415	NA
	LabCorp	N1	FALSE	1	FALSE	P2	Imperial College	1	R1	NA	NA	FALSE	NA	NA	NA	NA
	LabCorp	N1	FALSE	1	FALSE	P2	Imperial College	1	R2	NA	NA	FALSE	NA	NA	NA	NA
	LabCorp	N1	FALSE	1	FALSE	P2	Imperial College	1	R3	NA	NA	FALSE	NA	NA	NA	NA
	LabCorp	N1	FALSE	1	FALSE	P2	Imperial College	1	R4	NA	NA	FALSE	NA	NA	NA	NA
	LabCorp	N1	FALSE	1	FALSE	I1	Instand	1	R1	29.891	NA	FALSE	NA	NA	5.14212	NA
	LabCorp	N1	FALSE	1	FALSE	I1	Instand	1	R2	29.675	NA	FALSE	NA	NA	5.20619	NA
	LabCorp	N1	FALSE	1	FALSE	I1	Instand	1	R3	29.629	NA	FALSE	NA	NA	5.21984	NA
	LabCorp	N1	FALSE	1	FALSE	I1	Instand	1	R4	29.093	NA	FALSE	NA	NA	5.37883	NA
	LabCorp	N1	FALSE	1	FALSE	R1	LGC SeraCare	1	R1	33.586	NA	FALSE	NA	NA	4.04607	NA
	LabCorp	N1	FALSE	1	FALSE	R1	LGC SeraCare	1	R2	33.846	NA	FALSE	NA	NA	3.96894	NA
	LabCorp	N1	FALSE	1	FALSE	R1	LGC SeraCare	1	R3	33.638	NA	FALSE	NA	NA	4.03064	NA
	LabCorp	N1	FALSE	1	FALSE	R1	LGC SeraCare	1	R4	34.284	NA	FALSE	NA	NA	3.83902	NA
	LabCorp	N1	FALSE	1	FALSE	I2	Microbiologics	1	R1	28.644	NA	FALSE	NA	NA	5.51202	NA
	LabCorp	N1	FALSE	1	FALSE	I2	Microbiologics	1	R2	28.767	NA	FALSE	NA	NA	5.47553	NA
	LabCorp	N1	FALSE	1	FALSE	I2	Microbiologics	1	R3	29.067	NA	FALSE	NA	NA	5.38654	NA
	LabCorp	N1	FALSE	1	FALSE	I2	Microbiologics	1	R4	29.355	NA	FALSE	NA	NA	5.30111	NA
	LabCorp	N1	FALSE	1	FALSE	R2	NIBSC	1	R1	26.075	NA	FALSE	NA	NA	6.27406	NA
	LabCorp	N1	FALSE	1	FALSE	R2	NIBSC	1	R2	25.713	NA	FALSE	NA	NA	6.38144	NA
	LabCorp	N1	FALSE	1	FALSE	R2	NIBSC	1	R3	24.769	NA	FALSE	NA	NA	6.66146	NA
	LabCorp	N1	FALSE	1	FALSE	R2	NIBSC	1	R4	24.501	NA	FALSE	NA	NA	6.74096	NA
	LabCorp	N1	FALSE	1	FALSE	I3	Thermo Fisher	1	R1	33.61	NA	FALSE	NA	NA	4.03895	NA
	LabCorp	N1	FALSE	1	FALSE	I3	Thermo Fisher	1	R2	33.29	NA	FALSE	NA	NA	4.13387	NA
	LabCorp	N1	FALSE	1	FALSE	I3	Thermo Fisher	1	R3	33.138	NA	FALSE	NA	NA	4.17896	NA
	LabCorp	N1	FALSE	1	FALSE	I3	Thermo Fisher	1	R4	32.712	NA	FALSE	NA	NA	4.30532	NA
	LabCorp	N1	FALSE	1	FALSE	ISN	WHO-IS_dilution_0	1	R1	21.865	5.01187e+07	TRUE	7.7	NA	7.52288	1.81007
	LabCorp	N1	FALSE	1	FALSE	ISN	WHO-IS_dilution_0	1	R2	20.135	5.01187e+07	TRUE	7.7	NA	8.03605	1.81007
	LabCorp	N1	FALSE	1	FALSE	ISN	WHO-IS_dilution_0	1	R3	21.442	5.01187e+07	TRUE	7.7	NA	7.64835	1.81007
	LabCorp	N1	FALSE	1	FALSE	ISN	WHO-IS_dilution_0	1	R4	20.945	5.01187e+07	TRUE	7.7	NA	7.79578	1.81007
	LabCorp	N1	FALSE	1	FALSE	IS1	WHO-IS_dilution_1	1	R1	25.689	5.01187e+06	TRUE	6.7	NA	6.38856	0.935838
	LabCorp	N1	FALSE	1	FALSE	IS1	WHO-IS_dilution_1	1	R2	25.396	5.01187e+06	TRUE	6.7	NA	6.47547	0.935838
	LabCorp	N1	FALSE	1	FALSE	IS1	WHO-IS_dilution_1	1	R3	23.935	5.01187e+06	TRUE	6.7	NA	6.90885	0.935838
	LabCorp	N1	FALSE	1	FALSE	IS1	WHO-IS_dilution_1	1	R4	23.621	5.01187e+06	TRUE	6.7	NA	7.00199	0.935838
	LabCorp	N1	FALSE	1	FALSE	IS2	WHO-IS_dilution_2	1	R1	29.944	501187	TRUE	5.7	NA	5.1264	0.487773
	LabCorp	N1	FALSE	1	FALSE	IS2	WHO-IS_dilution_2	1	R2	27.187	501187	TRUE	5.7	NA	5.94421	0.487773
	LabCorp	N1	FALSE	1	FALSE	IS2	WHO-IS_dilution_2	1	R3	28.838	501187	TRUE	5.7	NA	5.45447	0.487773
	LabCorp	N1	FALSE	1	FALSE	IS2	WHO-IS_dilution_2	1	R4	26.905	501187	TRUE	5.7	NA	6.02786	0.487773
	LabCorp	N1	FALSE	1	FALSE	IS3	WHO-IS_dilution_3	1	R1	34.468	50118.7	TRUE	4.7	NA	3.78444	0.335136
	LabCorp	N1	FALSE	1	FALSE	IS3	WHO-IS_dilution_3	1	R2	33.559	50118.7	TRUE	4.7	NA	4.05408	0.335136
	LabCorp	N1	FALSE	1	FALSE	IS3	WHO-IS_dilution_3	1	R3	31.197	50118.7	TRUE	4.7	NA	4.75472	0.335136
	LabCorp	N1	FALSE	1	FALSE	IS3	WHO-IS_dilution_3	1	R4	30.993	50118.7	TRUE	4.7	NA	4.81523	0.335136
	LabCorp	N1	FALSE	1	FALSE	IS4	WHO-IS_dilution_4	1	R1	37.611	5011.87	TRUE	3.7	NA	2.85213	0.329554
	LabCorp	N1	FALSE	1	FALSE	IS4	WHO-IS_dilution_4	1	R2	37.187	5011.87	TRUE	3.7	NA	2.9779	0.329554
	LabCorp	N1	FALSE	1	FALSE	IS4	WHO-IS_dilution_4	1	R3	34.562	5011.87	TRUE	3.7	NA	3.75656	0.329554
	LabCorp	N1	FALSE	1	FALSE	IS4	WHO-IS_dilution_4	1	R4	34.248	5011.87	TRUE	3.7	NA	3.8497	0.329554
	LabCorp	N1	FALSE	1	FALSE	IS5	WHO-IS_dilution_5	1	R1	NA	501.187	TRUE	2.7	NA	NA	5.08739
	LabCorp	N1	FALSE	1	FALSE	IS5	WHO-IS_dilution_5	1	R2	NA	501.187	TRUE	2.7	NA	NA	5.08739
	LabCorp	N1	FALSE	1	FALSE	IS5	WHO-IS_dilution_5	1	R3	38.208	501.187	TRUE	2.7	NA	2.67504	5.08739
	LabCorp	N1	FALSE	1	FALSE	IS5	WHO-IS_dilution_5	1	R4	37.581	501.187	TRUE	2.7	NA	2.86103	5.08739
	LabCorp	N1	FALSE	1	FALSE	IS6	WHO-IS_dilution_6	1	R1	NA	50.1187	TRUE	1.7	NA	NA	NA
	LabCorp	N1	FALSE	1	FALSE	IS6	WHO-IS_dilution_6	1	R2	NA	50.1187	TRUE	1.7	NA	NA	NA
	LabCorp	N1	FALSE	1	FALSE	IS6	WHO-IS_dilution_6	1	R3	NA	50.1187	TRUE	1.7	NA	NA	NA
	LabCorp	N1	FALSE	1	FALSE	IS6	WHO-IS_dilution_6	1	R4	NA	50.1187	TRUE	1.7	NA	NA	NA
	LabCorp	N1	FALSE	1	FALSE	I4	Zeptometrix	1	R1	NA	NA	FALSE	NA	NA	NA	NA
	LabCorp	N1	FALSE	1	FALSE	I4	Zeptometrix	1	R2	NA	NA	FALSE	NA	NA	NA	NA
	LabCorp	N1	FALSE	1	FALSE	I4	Zeptometrix	1	R3	NA	NA	FALSE	NA	NA	NA	NA
	LabCorp	N1	FALSE	1	FALSE	I4	Zeptometrix	1	R4	NA	NA	FALSE	NA	NA	NA	NA
	LabCorp	N2	FALSE	1	FALSE	P1	Asuragen	0.0001	R1	24.491	NA	FALSE	NA	NA	10.1925	NA
	LabCorp	N2	FALSE	1	FALSE	P1	Asuragen	0.0001	R2	24.712	NA	FALSE	NA	NA	10.1344	NA
	LabCorp	N2	FALSE	1	FALSE	P1	Asuragen	0.0001	R3	26.179	NA	FALSE	NA	NA	9.74877	NA
	LabCorp	N2	FALSE	1	FALSE	P1	Asuragen	0.0001	R4	24.457	NA	FALSE	NA	NA	10.2014	NA
	LabCorp	N2	FALSE	1	FALSE	P2	Imperial College	1	R1	NA	NA	FALSE	NA	NA	NA	NA
	LabCorp	N2	FALSE	1	FALSE	P2	Imperial College	1	R2	NA	NA	FALSE	NA	NA	NA	NA
	LabCorp	N2	FALSE	1	FALSE	P2	Imperial College	1	R3	NA	NA	FALSE	NA	NA	NA	NA
	LabCorp	N2	FALSE	1	FALSE	P2	Imperial College	1	R4	NA	NA	FALSE	NA	NA	NA	NA
	LabCorp	N2	FALSE	1	FALSE	I1	Instand	1	R1	27.953	NA	FALSE	NA	NA	5.28243	NA
	LabCorp	N2	FALSE	1	FALSE	I1	Instand	1	R2	27.663	NA	FALSE	NA	NA	5.35866	NA
	LabCorp	N2	FALSE	1	FALSE	I1	Instand	1	R3	27.659	NA	FALSE	NA	NA	5.35972	NA
	LabCorp	N2	FALSE	1	FALSE	I1	Instand	1	R4	27.11	NA	FALSE	NA	NA	5.50403	NA
	LabCorp	N2	FALSE	1	FALSE	R1	LGC SeraCare	1	R1	32.087	NA	FALSE	NA	NA	4.19571	NA
	LabCorp	N2	FALSE	1	FALSE	R1	LGC SeraCare	1	R2	32.102	NA	FALSE	NA	NA	4.19177	NA
	LabCorp	N2	FALSE	1	FALSE	R1	LGC SeraCare	1	R3	32.406	NA	FALSE	NA	NA	4.11186	NA
	LabCorp	N2	FALSE	1	FALSE	R1	LGC SeraCare	1	R4	32.874	NA	FALSE	NA	NA	3.98883	NA
	LabCorp	N2	FALSE	1	FALSE	I2	Microbiologics	1	R1	26.371	NA	FALSE	NA	NA	5.6983	NA
	LabCorp	N2	FALSE	1	FALSE	I2	Microbiologics	1	R2	26.98	NA	FALSE	NA	NA	5.53821	NA
	LabCorp	N2	FALSE	1	FALSE	I2	Microbiologics	1	R3	26.915	NA	FALSE	NA	NA	5.55529	NA
	LabCorp	N2	FALSE	1	FALSE	I2	Microbiologics	1	R4	27.636	NA	FALSE	NA	NA	5.36576	NA
	LabCorp	N2	FALSE	1	FALSE	R2	NIBSC	1	R1	24.129	NA	FALSE	NA	NA	6.28766	NA
	LabCorp	N2	FALSE	1	FALSE	R2	NIBSC	1	R2	23.734	NA	FALSE	NA	NA	6.39149	NA
	LabCorp	N2	FALSE	1	FALSE	R2	NIBSC	1	R3	22.56	NA	FALSE	NA	NA	6.7001	NA
	LabCorp	N2	FALSE	1	FALSE	R2	NIBSC	1	R4	22.229	NA	FALSE	NA	NA	6.78711	NA
	LabCorp	N2	FALSE	1	FALSE	I3	Thermo Fisher	1	R1	31.759	NA	FALSE	NA	NA	4.28194	NA
	LabCorp	N2	FALSE	1	FALSE	I3	Thermo Fisher	1	R2	31.569	NA	FALSE	NA	NA	4.33188	NA
	LabCorp	N2	FALSE	1	FALSE	I3	Thermo Fisher	1	R3	31.558	NA	FALSE	NA	NA	4.33477	NA
	LabCorp	N2	FALSE	1	FALSE	I3	Thermo Fisher	1	R4	30.809	NA	FALSE	NA	NA	4.53167	NA
	LabCorp	N2	FALSE	1	FALSE	ISN	WHO-IS_dilution_0	1	R1	19.376	5.01187e+07	TRUE	7.7	NA	7.53709	2.96545
	LabCorp	N2	FALSE	1	FALSE	ISN	WHO-IS_dilution_0	1	R2	18.04	5.01187e+07	TRUE	7.7	NA	7.88829	2.96545
	LabCorp	N2	FALSE	1	FALSE	ISN	WHO-IS_dilution_0	1	R3	19.106	5.01187e+07	TRUE	7.7	NA	7.60807	2.96545
	LabCorp	N2	FALSE	1	FALSE	ISN	WHO-IS_dilution_0	1	R4	18.706	5.01187e+07	TRUE	7.7	NA	7.71321	2.96545
	LabCorp	N2	FALSE	1	FALSE	IS1	WHO-IS_dilution_1	1	R1	23.402	5.01187e+06	TRUE	6.7	NA	6.47876	1.09595
	LabCorp	N2	FALSE	1	FALSE	IS1	WHO-IS_dilution_1	1	R2	22.994	5.01187e+06	TRUE	6.7	NA	6.58602	1.09595
	LabCorp	N2	FALSE	1	FALSE	IS1	WHO-IS_dilution_1	1	R3	21.688	5.01187e+06	TRUE	6.7	NA	6.92933	1.09595
	LabCorp	N2	FALSE	1	FALSE	IS1	WHO-IS_dilution_1	1	R4	21.465	5.01187e+06	TRUE	6.7	NA	6.98795	1.09595
	LabCorp	N2	FALSE	1	FALSE	IS2	WHO-IS_dilution_2	1	R1	27.956	501187	TRUE	5.7	NA	5.28164	0.399992
	LabCorp	N2	FALSE	1	FALSE	IS2	WHO-IS_dilution_2	1	R2	24.907	501187	TRUE	5.7	NA	6.08314	0.399992
	LabCorp	N2	FALSE	1	FALSE	IS2	WHO-IS_dilution_2	1	R3	26.883	501187	TRUE	5.7	NA	5.5637	0.399992
	LabCorp	N2	FALSE	1	FALSE	IS2	WHO-IS_dilution_2	1	R4	24.679	501187	TRUE	5.7	NA	6.14308	0.399992
	LabCorp	N2	FALSE	1	FALSE	IS3	WHO-IS_dilution_3	1	R1	32.249	50118.7	TRUE	4.7	NA	4.15313	0.403584
	LabCorp	N2	FALSE	1	FALSE	IS3	WHO-IS_dilution_3	1	R2	31.54	50118.7	TRUE	4.7	NA	4.33951	0.403584
	LabCorp	N2	FALSE	1	FALSE	IS3	WHO-IS_dilution_3	1	R3	29.11	50118.7	TRUE	4.7	NA	4.97829	0.403584
	LabCorp	N2	FALSE	1	FALSE	IS3	WHO-IS_dilution_3	1	R4	29.328	50118.7	TRUE	4.7	NA	4.92098	0.403584
	LabCorp	N2	FALSE	1	FALSE	IS4	WHO-IS_dilution_4	1	R1	35.366	5011.87	TRUE	3.7	NA	3.33376	0.364366
	LabCorp	N2	FALSE	1	FALSE	IS4	WHO-IS_dilution_4	1	R2	35.427	5011.87	TRUE	3.7	NA	3.31772	0.364366
	LabCorp	N2	FALSE	1	FALSE	IS4	WHO-IS_dilution_4	1	R3	32.908	5011.87	TRUE	3.7	NA	3.9799	0.364366
	LabCorp	N2	FALSE	1	FALSE	IS4	WHO-IS_dilution_4	1	R4	32.228	5011.87	TRUE	3.7	NA	4.15865	0.364366
	LabCorp	N2	FALSE	1	FALSE	IS5	WHO-IS_dilution_5	1	R1	NA	501.187	TRUE	2.7	NA	NA	0.236443
	LabCorp	N2	FALSE	1	FALSE	IS5	WHO-IS_dilution_5	1	R2	40.053	501.187	TRUE	2.7	NA	2.10167	0.236443
	LabCorp	N2	FALSE	1	FALSE	IS5	WHO-IS_dilution_5	1	R3	36.483	501.187	TRUE	2.7	NA	3.04013	0.236443
	LabCorp	N2	FALSE	1	FALSE	IS5	WHO-IS_dilution_5	1	R4	36.499	501.187	TRUE	2.7	NA	3.03592	0.236443
	LabCorp	N2	FALSE	1	FALSE	IS6	WHO-IS_dilution_6	1	R1	NA	50.1187	TRUE	1.7	NA	NA	NA
	LabCorp	N2	FALSE	1	FALSE	IS6	WHO-IS_dilution_6	1	R2	41.286	50.1187	TRUE	1.7	NA	1.77755	NA
	LabCorp	N2	FALSE	1	FALSE	IS6	WHO-IS_dilution_6	1	R3	NA	50.1187	TRUE	1.7	NA	NA	NA
	LabCorp	N2	FALSE	1	FALSE	IS6	WHO-IS_dilution_6	1	R4	NA	50.1187	TRUE	1.7	NA	NA	NA
	LabCorp	N2	FALSE	1	FALSE	I4	Zeptometrix	1	R1	NA	NA	FALSE	NA	NA	NA	NA
	LabCorp	N2	FALSE	1	FALSE	I4	Zeptometrix	1	R2	NA	NA	FALSE	NA	NA	NA	NA
	LabCorp	N2	FALSE	1	FALSE	I4	Zeptometrix	1	R3	NA	NA	FALSE	NA	NA	NA	NA
	LabCorp	N2	FALSE	1	FALSE	I4	Zeptometrix	1	R4	NA	NA	FALSE	NA	NA	NA	NA
	LabCorp2	N1	FALSE	2	FALSE	P1	Asuragen	0.0001	R1	26.2654	NA	FALSE	NA	NA	10.0016	NA
	LabCorp2	N1	FALSE	2	FALSE	P1	Asuragen	0.0001	R2	26.4248	NA	FALSE	NA	NA	9.95765	NA
	LabCorp2	N1	FALSE	2	FALSE	P1	Asuragen	0.0001	R3	26.3343	NA	FALSE	NA	NA	9.9826	NA
	LabCorp2	N1	FALSE	2	FALSE	P1	Asuragen	0.0001	R4	26.1538	NA	FALSE	NA	NA	10.0324	NA
	LabCorp2	N1	FALSE	2	FALSE	P2	Imperial College	1	R1	NA	NA	FALSE	NA	NA	NA	NA
	LabCorp2	N1	FALSE	2	FALSE	P2	Imperial College	1	R2	NA	NA	FALSE	NA	NA	NA	NA
	LabCorp2	N1	FALSE	2	FALSE	P2	Imperial College	1	R3	NA	NA	FALSE	NA	NA	NA	NA
	LabCorp2	N1	FALSE	2	FALSE	P2	Imperial College	1	R4	NA	NA	FALSE	NA	NA	NA	NA
	LabCorp2	N1	FALSE	2	FALSE	I1	Instand	1	R1	29.0411	NA	FALSE	NA	NA	5.23639	NA
	LabCorp2	N1	FALSE	2	FALSE	I1	Instand	1	R2	29.4067	NA	FALSE	NA	NA	5.13561	NA
	LabCorp2	N1	FALSE	2	FALSE	I1	Instand	1	R3	28.8599	NA	FALSE	NA	NA	5.28637	NA
	LabCorp2	N1	FALSE	2	FALSE	I1	Instand	1	R4	28.8398	NA	FALSE	NA	NA	5.2919	NA
	LabCorp2	N1	FALSE	2	FALSE	R1	LGC SeraCare	1	R1	33.1472	NA	FALSE	NA	NA	4.10445	NA
	LabCorp2	N1	FALSE	2	FALSE	R1	LGC SeraCare	1	R2	33.3735	NA	FALSE	NA	NA	4.04206	NA
	LabCorp2	N1	FALSE	2	FALSE	R1	LGC SeraCare	1	R3	33.3267	NA	FALSE	NA	NA	4.05499	NA
	LabCorp2	N1	FALSE	2	FALSE	R1	LGC SeraCare	1	R4	33.5977	NA	FALSE	NA	NA	3.98026	NA
	LabCorp2	N1	FALSE	2	FALSE	I2	Microbiologics	1	R1	28.6056	NA	FALSE	NA	NA	5.35646	NA
	LabCorp2	N1	FALSE	2	FALSE	I2	Microbiologics	1	R2	28.0466	NA	FALSE	NA	NA	5.51055	NA
	LabCorp2	N1	FALSE	2	FALSE	I2	Microbiologics	1	R3	28.7537	NA	FALSE	NA	NA	5.31563	NA
	LabCorp2	N1	FALSE	2	FALSE	I2	Microbiologics	1	R4	28.6959	NA	FALSE	NA	NA	5.33157	NA
	LabCorp2	N1	FALSE	2	FALSE	R2	NIBSC	1	R1	23.8573	NA	FALSE	NA	NA	6.66543	NA
	LabCorp2	N1	FALSE	2	FALSE	R2	NIBSC	1	R2	24.1999	NA	FALSE	NA	NA	6.571	NA
	LabCorp2	N1	FALSE	2	FALSE	R2	NIBSC	1	R3	24.2449	NA	FALSE	NA	NA	6.55858	NA
	LabCorp2	N1	FALSE	2	FALSE	R2	NIBSC	1	R4	24.3566	NA	FALSE	NA	NA	6.5278	NA
	LabCorp2	N1	FALSE	2	FALSE	I3	Thermo Fisher	1	R1	32.449	NA	FALSE	NA	NA	4.29694	NA
	LabCorp2	N1	FALSE	2	FALSE	I3	Thermo Fisher	1	R2	32.9581	NA	FALSE	NA	NA	4.15658	NA
	LabCorp2	N1	FALSE	2	FALSE	I3	Thermo Fisher	1	R3	32.6006	NA	FALSE	NA	NA	4.25515	NA
	LabCorp2	N1	FALSE	2	FALSE	I3	Thermo Fisher	1	R4	32.9089	NA	FALSE	NA	NA	4.17014	NA
	LabCorp2	N1	FALSE	2	FALSE	ISN	WHO-IS_dilution_0	1	R1	20.128	5.01187e+07	TRUE	7.7	NA	7.69351	88.7705
	LabCorp2	N1	FALSE	2	FALSE	ISN	WHO-IS_dilution_0	1	R2	20.14	5.01187e+07	TRUE	7.7	NA	7.6902	88.7705
	LabCorp2	N1	FALSE	2	FALSE	ISN	WHO-IS_dilution_0	1	R3	20.284	5.01187e+07	TRUE	7.7	NA	7.6505	88.7705
	LabCorp2	N1	FALSE	2	FALSE	ISN	WHO-IS_dilution_0	1	R4	20.026	5.01187e+07	TRUE	7.7	NA	7.72163	88.7705
	LabCorp2	N1	FALSE	2	FALSE	IS1	WHO-IS_dilution_1	1	R1	23.657	5.01187e+06	TRUE	6.7	NA	6.72066	80.5742
	LabCorp2	N1	FALSE	2	FALSE	IS1	WHO-IS_dilution_1	1	R2	23.842	5.01187e+06	TRUE	6.7	NA	6.66966	80.5742
	LabCorp2	N1	FALSE	2	FALSE	IS1	WHO-IS_dilution_1	1	R3	23.7	5.01187e+06	TRUE	6.7	NA	6.7088	80.5742
	LabCorp2	N1	FALSE	2	FALSE	IS1	WHO-IS_dilution_1	1	R4	23.89	5.01187e+06	TRUE	6.7	NA	6.65642	80.5742
	LabCorp2	N1	FALSE	2	FALSE	IS2	WHO-IS_dilution_2	1	R1	26.904	501187	TRUE	5.7	NA	5.82554	50.7076
	LabCorp2	N1	FALSE	2	FALSE	IS2	WHO-IS_dilution_2	1	R2	27.242	501187	TRUE	5.7	NA	5.73237	50.7076
	LabCorp2	N1	FALSE	2	FALSE	IS2	WHO-IS_dilution_2	1	R3	27.018	501187	TRUE	5.7	NA	5.79412	50.7076
	LabCorp2	N1	FALSE	2	FALSE	IS2	WHO-IS_dilution_2	1	R4	27.049	501187	TRUE	5.7	NA	5.78557	50.7076
	LabCorp2	N1	FALSE	2	FALSE	IS3	WHO-IS_dilution_3	1	R1	31.045	50118.7	TRUE	4.7	NA	4.68398	123.341
	LabCorp2	N1	FALSE	2	FALSE	IS3	WHO-IS_dilution_3	1	R2	31.172	50118.7	TRUE	4.7	NA	4.64897	123.341
	LabCorp2	N1	FALSE	2	FALSE	IS3	WHO-IS_dilution_3	1	R3	30.982	50118.7	TRUE	4.7	NA	4.70135	123.341
	LabCorp2	N1	FALSE	2	FALSE	IS3	WHO-IS_dilution_3	1	R4	30.98	50118.7	TRUE	4.7	NA	4.7019	123.341
	LabCorp2	N1	FALSE	2	FALSE	IS4	WHO-IS_dilution_4	1	R1	35.153	5011.87	TRUE	3.7	NA	3.55151	8.7866
	LabCorp2	N1	FALSE	2	FALSE	IS4	WHO-IS_dilution_4	1	R2	34.696	5011.87	TRUE	3.7	NA	3.6775	8.7866
	LabCorp2	N1	FALSE	2	FALSE	IS4	WHO-IS_dilution_4	1	R3	34.367	5011.87	TRUE	3.7	NA	3.76819	8.7866
	LabCorp2	N1	FALSE	2	FALSE	IS4	WHO-IS_dilution_4	1	R4	34.938	5011.87	TRUE	3.7	NA	3.61078	8.7866
	LabCorp2	N1	FALSE	2	FALSE	IS5	WHO-IS_dilution_5	1	R1	37.394	501.187	TRUE	2.7	NA	2.93373	0.514317
	LabCorp2	N1	FALSE	2	FALSE	IS5	WHO-IS_dilution_5	1	R2	39.032	501.187	TRUE	2.7	NA	2.48218	0.514317
	LabCorp2	N1	FALSE	2	FALSE	IS5	WHO-IS_dilution_5	1	R3	39.968	501.187	TRUE	2.7	NA	2.22415	0.514317
	LabCorp2	N1	FALSE	2	FALSE	IS5	WHO-IS_dilution_5	1	R4	36.995	501.187	TRUE	2.7	NA	3.04372	0.514317
	LabCorp2	N1	FALSE	2	FALSE	IS6	WHO-IS_dilution_6	1	R1	39.434	50.1187	TRUE	1.7	NA	2.37136	NA
	LabCorp2	N1	FALSE	2	FALSE	IS6	WHO-IS_dilution_6	1	R2	NA	50.1187	TRUE	1.7	NA	NA	NA
	LabCorp2	N1	FALSE	2	FALSE	IS6	WHO-IS_dilution_6	1	R3	NA	50.1187	TRUE	1.7	NA	NA	NA
	LabCorp2	N1	FALSE	2	FALSE	IS6	WHO-IS_dilution_6	1	R4	NA	50.1187	TRUE	1.7	NA	NA	NA
	LabCorp2	N1	FALSE	2	FALSE	I4	Zeptometrix	1	R1	NA	NA	FALSE	NA	NA	NA	NA
	LabCorp2	N1	FALSE	2	FALSE	I4	Zeptometrix	1	R2	NA	NA	FALSE	NA	NA	NA	NA
	LabCorp2	N1	FALSE	2	FALSE	I4	Zeptometrix	1	R3	NA	NA	FALSE	NA	NA	NA	NA
	LabCorp2	N1	FALSE	2	FALSE	I4	Zeptometrix	1	R4	NA	NA	FALSE	NA	NA	NA	NA
	LabCorp2	N2	FALSE	2	FALSE	P1	Asuragen	0.0001	R1	24.4925	NA	FALSE	NA	NA	9.97136	NA
	LabCorp2	N2	FALSE	2	FALSE	P1	Asuragen	0.0001	R2	24.847	NA	FALSE	NA	NA	9.87691	NA
	LabCorp2	N2	FALSE	2	FALSE	P1	Asuragen	0.0001	R3	24.6801	NA	FALSE	NA	NA	9.92139	NA
	LabCorp2	N2	FALSE	2	FALSE	P1	Asuragen	0.0001	R4	24.7398	NA	FALSE	NA	NA	9.90546	NA
	LabCorp2	N2	FALSE	2	FALSE	P2	Imperial College	1	R1	NA	NA	FALSE	NA	NA	NA	NA
	LabCorp2	N2	FALSE	2	FALSE	P2	Imperial College	1	R2	NA	NA	FALSE	NA	NA	NA	NA
	LabCorp2	N2	FALSE	2	FALSE	P2	Imperial College	1	R3	NA	NA	FALSE	NA	NA	NA	NA
	LabCorp2	N2	FALSE	2	FALSE	P2	Imperial College	1	R4	NA	NA	FALSE	NA	NA	NA	NA
	LabCorp2	N2	FALSE	2	FALSE	I1	Instand	1	R1	27.4179	NA	FALSE	NA	NA	5.19178	NA
	LabCorp2	N2	FALSE	2	FALSE	I1	Instand	1	R2	27.6517	NA	FALSE	NA	NA	5.12947	NA
	LabCorp2	N2	FALSE	2	FALSE	I1	Instand	1	R3	27.1366	NA	FALSE	NA	NA	5.26674	NA
	LabCorp2	N2	FALSE	2	FALSE	I1	Instand	1	R4	27.1008	NA	FALSE	NA	NA	5.27629	NA
	LabCorp2	N2	FALSE	2	FALSE	R1	LGC SeraCare	1	R1	31.69	NA	FALSE	NA	NA	4.05332	NA
	LabCorp2	N2	FALSE	2	FALSE	R1	LGC SeraCare	1	R2	31.899	NA	FALSE	NA	NA	3.9976	NA
	LabCorp2	N2	FALSE	2	FALSE	R1	LGC SeraCare	1	R3	32.1209	NA	FALSE	NA	NA	3.93847	NA
	LabCorp2	N2	FALSE	2	FALSE	R1	LGC SeraCare	1	R4	32.2592	NA	FALSE	NA	NA	3.90162	NA
	LabCorp2	N2	FALSE	2	FALSE	I2	Microbiologics	1	R1	26.9483	NA	FALSE	NA	NA	5.31691	NA
	LabCorp2	N2	FALSE	2	FALSE	I2	Microbiologics	1	R2	25.9989	NA	FALSE	NA	NA	5.56994	NA
	LabCorp2	N2	FALSE	2	FALSE	I2	Microbiologics	1	R3	27.2014	NA	FALSE	NA	NA	5.24949	NA
	LabCorp2	N2	FALSE	2	FALSE	I2	Microbiologics	1	R4	27.2609	NA	FALSE	NA	NA	5.23361	NA
	LabCorp2	N2	FALSE	2	FALSE	R2	NIBSC	1	R1	22.1041	NA	FALSE	NA	NA	6.60784	NA
	LabCorp2	N2	FALSE	2	FALSE	R2	NIBSC	1	R2	22.1835	NA	FALSE	NA	NA	6.5867	NA
	LabCorp2	N2	FALSE	2	FALSE	R2	NIBSC	1	R3	22.293	NA	FALSE	NA	NA	6.55752	NA
	LabCorp2	N2	FALSE	2	FALSE	R2	NIBSC	1	R4	22.4322	NA	FALSE	NA	NA	6.52042	NA
	LabCorp2	N2	FALSE	2	FALSE	I3	Thermo Fisher	1	R1	31.0438	NA	FALSE	NA	NA	4.2255	NA
	LabCorp2	N2	FALSE	2	FALSE	I3	Thermo Fisher	1	R2	31.4267	NA	FALSE	NA	NA	4.12347	NA
	LabCorp2	N2	FALSE	2	FALSE	I3	Thermo Fisher	1	R3	30.9997	NA	FALSE	NA	NA	4.23726	NA
	LabCorp2	N2	FALSE	2	FALSE	I3	Thermo Fisher	1	R4	31.21	NA	FALSE	NA	NA	4.18124	NA
	LabCorp2	N2	FALSE	2	FALSE	ISN	WHO-IS_dilution_0	1	R1	18.136	5.01187e+07	TRUE	7.7	NA	7.66531	58.3873
	LabCorp2	N2	FALSE	2	FALSE	ISN	WHO-IS_dilution_0	1	R2	18.213	5.01187e+07	TRUE	7.7	NA	7.64479	58.3873
	LabCorp2	N2	FALSE	2	FALSE	ISN	WHO-IS_dilution_0	1	R3	18.303	5.01187e+07	TRUE	7.7	NA	7.6208	58.3873
	LabCorp2	N2	FALSE	2	FALSE	ISN	WHO-IS_dilution_0	1	R4	17.994	5.01187e+07	TRUE	7.7	NA	7.70315	58.3873
	LabCorp2	N2	FALSE	2	FALSE	IS1	WHO-IS_dilution_1	1	R1	21.681	5.01187e+06	TRUE	6.7	NA	6.7206	31.3078
	LabCorp2	N2	FALSE	2	FALSE	IS1	WHO-IS_dilution_1	1	R2	21.872	5.01187e+06	TRUE	6.7	NA	6.6697	31.3078
	LabCorp2	N2	FALSE	2	FALSE	IS1	WHO-IS_dilution_1	1	R3	21.82	5.01187e+06	TRUE	6.7	NA	6.68356	31.3078
	LabCorp2	N2	FALSE	2	FALSE	IS1	WHO-IS_dilution_1	1	R4	22.11	5.01187e+06	TRUE	6.7	NA	6.60628	31.3078
	LabCorp2	N2	FALSE	2	FALSE	IS2	WHO-IS_dilution_2	1	R1	25.144	501187	TRUE	5.7	NA	5.79775	85.5676
	LabCorp2	N2	FALSE	2	FALSE	IS2	WHO-IS_dilution_2	1	R2	25.398	501187	TRUE	5.7	NA	5.73006	85.5676
	LabCorp2	N2	FALSE	2	FALSE	IS2	WHO-IS_dilution_2	1	R3	25.212	501187	TRUE	5.7	NA	5.77963	85.5676
	LabCorp2	N2	FALSE	2	FALSE	IS2	WHO-IS_dilution_2	1	R4	25.226	501187	TRUE	5.7	NA	5.7759	85.5676
	LabCorp2	N2	FALSE	2	FALSE	IS3	WHO-IS_dilution_3	1	R1	29.489	50118.7	TRUE	4.7	NA	4.63985	44.9122
	LabCorp2	N2	FALSE	2	FALSE	IS3	WHO-IS_dilution_3	1	R2	29.452	50118.7	TRUE	4.7	NA	4.64971	44.9122
	LabCorp2	N2	FALSE	2	FALSE	IS3	WHO-IS_dilution_3	1	R3	29.263	50118.7	TRUE	4.7	NA	4.70008	44.9122
	LabCorp2	N2	FALSE	2	FALSE	IS3	WHO-IS_dilution_3	1	R4	29.178	50118.7	TRUE	4.7	NA	4.72273	44.9122
	LabCorp2	N2	FALSE	2	FALSE	IS4	WHO-IS_dilution_4	1	R1	33.301	5011.87	TRUE	3.7	NA	3.62399	39.7725
	LabCorp2	N2	FALSE	2	FALSE	IS4	WHO-IS_dilution_4	1	R2	33.088	5011.87	TRUE	3.7	NA	3.68076	39.7725
	LabCorp2	N2	FALSE	2	FALSE	IS4	WHO-IS_dilution_4	1	R3	32.918	5011.87	TRUE	3.7	NA	3.72606	39.7725
	LabCorp2	N2	FALSE	2	FALSE	IS4	WHO-IS_dilution_4	1	R4	33.151	5011.87	TRUE	3.7	NA	3.66397	39.7725
	LabCorp2	N2	FALSE	2	FALSE	IS5	WHO-IS_dilution_5	1	R1	36.34	501.187	TRUE	2.7	NA	2.81413	0.932315
	LabCorp2	N2	FALSE	2	FALSE	IS5	WHO-IS_dilution_5	1	R2	36.898	501.187	TRUE	2.7	NA	2.66543	0.932315
	LabCorp2	N2	FALSE	2	FALSE	IS5	WHO-IS_dilution_5	1	R3	37.962	501.187	TRUE	2.7	NA	2.38189	0.932315
	LabCorp2	N2	FALSE	2	FALSE	IS5	WHO-IS_dilution_5	1	R4	35.492	501.187	TRUE	2.7	NA	3.04012	0.932315
	LabCorp2	N2	FALSE	2	FALSE	IS6	WHO-IS_dilution_6	1	R1	NA	50.1187	TRUE	1.7	NA	NA	50
	LabCorp2	N2	FALSE	2	FALSE	IS6	WHO-IS_dilution_6	1	R2	40.725	50.1187	TRUE	1.7	NA	1.64558	50
	LabCorp2	N2	FALSE	2	FALSE	IS6	WHO-IS_dilution_6	1	R3	40.525	50.1187	TRUE	1.7	NA	1.69887	50
	LabCorp2	N2	FALSE	2	FALSE	IS6	WHO-IS_dilution_6	1	R4	NA	50.1187	TRUE	1.7	NA	NA	50
	LabCorp2	N2	FALSE	2	FALSE	I4	Zeptometrix	1	R1	NA	NA	FALSE	NA	NA	NA	NA
	LabCorp2	N2	FALSE	2	FALSE	I4	Zeptometrix	1	R2	NA	NA	FALSE	NA	NA	NA	NA
	LabCorp2	N2	FALSE	2	FALSE	I4	Zeptometrix	1	R3	NA	NA	FALSE	NA	NA	NA	NA
	LabCorp2	N2	FALSE	2	FALSE	I4	Zeptometrix	1	R4	NA	NA	FALSE	NA	NA	NA	NA
	LANL	N1	FALSE	1	FALSE	P1	Asuragen	0.0001	R1	18.6553	NA	FALSE	NA	NA	10.6553	NA
	LANL	N1	FALSE	1	FALSE	P1	Asuragen	0.0001	R2	18.721	NA	FALSE	NA	NA	10.6345	NA
	LANL	N1	FALSE	1	FALSE	P1	Asuragen	0.0001	R3	18.4612	NA	FALSE	NA	NA	10.717	NA
	LANL	N1	FALSE	1	FALSE	P1	Asuragen	0.0001	R4	18.2787	NA	FALSE	NA	NA	10.7751	NA
	LANL	N1	FALSE	1	FALSE	P2	Imperial College	1	R1	33.2228	NA	FALSE	NA	NA	2.0248	NA
	LANL	N1	FALSE	1	FALSE	P2	Imperial College	1	R2	33.8049	NA	FALSE	NA	NA	1.83977	NA
	LANL	N1	FALSE	1	FALSE	P2	Imperial College	1	R3	35.2115	NA	FALSE	NA	NA	1.39266	NA
	LANL	N1	FALSE	1	FALSE	P2	Imperial College	1	R4	32.417	NA	FALSE	NA	NA	2.28094	NA
	LANL	N1	FALSE	1	FALSE	I1	Instand	1	R1	24.3095	NA	FALSE	NA	NA	4.85806	NA
	LANL	N1	FALSE	1	FALSE	I1	Instand	1	R2	24.2942	NA	FALSE	NA	NA	4.86292	NA
	LANL	N1	FALSE	1	FALSE	I1	Instand	1	R3	24.0923	NA	FALSE	NA	NA	4.9271	NA
	LANL	N1	FALSE	1	FALSE	I1	Instand	1	R4	24.2494	NA	FALSE	NA	NA	4.87716	NA
	LANL	N1	FALSE	1	FALSE	R1	LGC SeraCare	1	R1	27.7825	NA	FALSE	NA	NA	3.7541	NA
	LANL	N1	FALSE	1	FALSE	R1	LGC SeraCare	1	R2	28.1187	NA	FALSE	NA	NA	3.64724	NA
	LANL	N1	FALSE	1	FALSE	R1	LGC SeraCare	1	R3	28.0406	NA	FALSE	NA	NA	3.67206	NA
	LANL	N1	FALSE	1	FALSE	R1	LGC SeraCare	1	R4	28.516	NA	FALSE	NA	NA	3.52095	NA
	LANL	N1	FALSE	1	FALSE	I2	Microbiologics	1	R1	23.4783	NA	FALSE	NA	NA	5.12227	NA
	LANL	N1	FALSE	1	FALSE	I2	Microbiologics	1	R2	23.2786	NA	FALSE	NA	NA	5.18575	NA
	LANL	N1	FALSE	1	FALSE	I2	Microbiologics	1	R3	23.5903	NA	FALSE	NA	NA	5.08667	NA
	LANL	N1	FALSE	1	FALSE	I2	Microbiologics	1	R4	23.459	NA	FALSE	NA	NA	5.12841	NA
	LANL	N1	FALSE	1	FALSE	R2	NIBSC	1	R1	19.7374	NA	FALSE	NA	NA	6.31138	NA
	LANL	N1	FALSE	1	FALSE	R2	NIBSC	1	R2	19.5827	NA	FALSE	NA	NA	6.36056	NA
	LANL	N1	FALSE	1	FALSE	R2	NIBSC	1	R3	19.4669	NA	FALSE	NA	NA	6.39737	NA
	LANL	N1	FALSE	1	FALSE	R2	NIBSC	1	R4	19.5995	NA	FALSE	NA	NA	6.35522	NA
	LANL	N1	FALSE	1	FALSE	I3	Thermo Fisher	1	R1	28.1368	NA	FALSE	NA	NA	3.64148	NA
	LANL	N1	FALSE	1	FALSE	I3	Thermo Fisher	1	R2	28.1692	NA	FALSE	NA	NA	3.63118	NA
	LANL	N1	FALSE	1	FALSE	I3	Thermo Fisher	1	R3	28.797	NA	FALSE	NA	NA	3.43163	NA
	LANL	N1	FALSE	1	FALSE	I3	Thermo Fisher	1	R4	28.2335	NA	FALSE	NA	NA	3.61074	NA
	LANL	N1	FALSE	1	FALSE	ISN	WHO-IS_dilution_0	1	R1	15.4177	5.01187e+07	TRUE	7.7	NA	7.68448	905.254
	LANL	N1	FALSE	1	FALSE	ISN	WHO-IS_dilution_0	1	R2	15.4738	5.01187e+07	TRUE	7.7	NA	7.66665	905.254
	LANL	N1	FALSE	1	FALSE	ISN	WHO-IS_dilution_0	1	R3	15.458	5.01187e+07	TRUE	7.7	NA	7.67167	905.254
	LANL	N1	FALSE	1	FALSE	ISN	WHO-IS_dilution_0	1	R4	15.4966	5.01187e+07	TRUE	7.7	NA	7.6594	905.254
	LANL	N1	FALSE	1	FALSE	IS1	WHO-IS_dilution_1	1	R1	18.3063	5.01187e+06	TRUE	6.7	NA	6.76628	527.099
	LANL	N1	FALSE	1	FALSE	IS1	WHO-IS_dilution_1	1	R2	18.259	5.01187e+06	TRUE	6.7	NA	6.78132	527.099
	LANL	N1	FALSE	1	FALSE	IS1	WHO-IS_dilution_1	1	R3	18.3031	5.01187e+06	TRUE	6.7	NA	6.7673	527.099
	LANL	N1	FALSE	1	FALSE	IS1	WHO-IS_dilution_1	1	R4	18.2138	5.01187e+06	TRUE	6.7	NA	6.79569	527.099
	LANL	N1	FALSE	1	FALSE	IS2	WHO-IS_dilution_2	1	R1	21.7773	501187	TRUE	5.7	NA	5.66296	117.38
	LANL	N1	FALSE	1	FALSE	IS2	WHO-IS_dilution_2	1	R2	21.8133	501187	TRUE	5.7	NA	5.65152	117.38
	LANL	N1	FALSE	1	FALSE	IS2	WHO-IS_dilution_2	1	R3	21.9768	501187	TRUE	5.7	NA	5.59955	117.38
	LANL	N1	FALSE	1	FALSE	IS2	WHO-IS_dilution_2	1	R4	21.7931	501187	TRUE	5.7	NA	5.65794	117.38
	LANL	N1	FALSE	1	FALSE	IS3	WHO-IS_dilution_3	1	R1	25.363	50118.7	TRUE	4.7	NA	4.52318	27.6763
	LANL	N1	FALSE	1	FALSE	IS3	WHO-IS_dilution_3	1	R2	25.0564	50118.7	TRUE	4.7	NA	4.62064	27.6763
	LANL	N1	FALSE	1	FALSE	IS3	WHO-IS_dilution_3	1	R3	25.5035	50118.7	TRUE	4.7	NA	4.47852	27.6763
	LANL	N1	FALSE	1	FALSE	IS3	WHO-IS_dilution_3	1	R4	25.236	50118.7	TRUE	4.7	NA	4.56355	27.6763
	LANL	N1	FALSE	1	FALSE	IS4	WHO-IS_dilution_4	1	R1	29.165	5011.87	TRUE	3.7	NA	3.31465	6.97187
	LANL	N1	FALSE	1	FALSE	IS4	WHO-IS_dilution_4	1	R2	28.2802	5011.87	TRUE	3.7	NA	3.5959	6.97187
	LANL	N1	FALSE	1	FALSE	IS4	WHO-IS_dilution_4	1	R3	28.7207	5011.87	TRUE	3.7	NA	3.45588	6.97187
	LANL	N1	FALSE	1	FALSE	IS4	WHO-IS_dilution_4	1	R4	28.9496	5011.87	TRUE	3.7	NA	3.38312	6.97187
	LANL	N1	FALSE	1	FALSE	IS5	WHO-IS_dilution_5	1	R1	31.9984	501.187	TRUE	2.7	NA	2.414	4.51767
	LANL	N1	FALSE	1	FALSE	IS5	WHO-IS_dilution_5	1	R2	32.5972	501.187	TRUE	2.7	NA	2.22366	4.51767
	LANL	N1	FALSE	1	FALSE	IS5	WHO-IS_dilution_5	1	R3	32.4203	501.187	TRUE	2.7	NA	2.27989	4.51767
	LANL	N1	FALSE	1	FALSE	IS5	WHO-IS_dilution_5	1	R4	31.543	501.187	TRUE	2.7	NA	2.55876	4.51767
	LANL	N1	FALSE	1	FALSE	IS6	WHO-IS_dilution_6	1	R1	NA	50.1187	TRUE	1.7	NA	NA	NA
	LANL	N1	FALSE	1	FALSE	IS6	WHO-IS_dilution_6	1	R2	NA	50.1187	TRUE	1.7	NA	NA	NA
	LANL	N1	FALSE	1	FALSE	IS6	WHO-IS_dilution_6	1	R3	NA	50.1187	TRUE	1.7	NA	NA	NA
	LANL	N1	FALSE	1	FALSE	IS6	WHO-IS_dilution_6	1	R4	NA	50.1187	TRUE	1.7	NA	NA	NA
	LANL	N1	FALSE	2	FALSE	I4	Zeptometrix	1	R1	27.8049	NA	FALSE	NA	NA	3.74698	NA
	LANL	N1	FALSE	2	FALSE	I4	Zeptometrix	1	R2	26.9215	NA	FALSE	NA	NA	4.02779	NA
	LANL	N1	FALSE	2	FALSE	I4	Zeptometrix	1	R3	27.0926	NA	FALSE	NA	NA	3.9734	NA
	LANL	N1	FALSE	2	FALSE	I4	Zeptometrix	1	R4	27.4738	NA	FALSE	NA	NA	3.85223	NA
	LANL	N2	FALSE	1	FALSE	P1	Asuragen	0.0001	R1	20.0321	NA	FALSE	NA	NA	10.6373	NA
	LANL	N2	FALSE	1	FALSE	P1	Asuragen	0.0001	R2	20.0161	NA	FALSE	NA	NA	10.6419	NA
	LANL	N2	FALSE	1	FALSE	P1	Asuragen	0.0001	R3	19.6512	NA	FALSE	NA	NA	10.7477	NA
	LANL	N2	FALSE	1	FALSE	P1	Asuragen	0.0001	R4	19.431	NA	FALSE	NA	NA	10.8115	NA
	LANL	N2	FALSE	1	FALSE	P2	Imperial College	1	R1	34.3322	NA	FALSE	NA	NA	2.49404	NA
	LANL	N2	FALSE	1	FALSE	P2	Imperial College	1	R2	33.5769	NA	FALSE	NA	NA	2.71288	NA
	LANL	N2	FALSE	1	FALSE	P2	Imperial College	1	R3	35.7623	NA	FALSE	NA	NA	2.07969	NA
	LANL	N2	FALSE	1	FALSE	P2	Imperial College	1	R4	34.3141	NA	FALSE	NA	NA	2.49929	NA
	LANL	N2	FALSE	1	FALSE	I1	Instand	1	R1	25.59	NA	FALSE	NA	NA	5.02698	NA
	LANL	N2	FALSE	1	FALSE	I1	Instand	1	R2	25.6732	NA	FALSE	NA	NA	5.00287	NA
	LANL	N2	FALSE	1	FALSE	I1	Instand	1	R3	25.3193	NA	FALSE	NA	NA	5.10541	NA
	LANL	N2	FALSE	1	FALSE	I1	Instand	1	R4	25.5667	NA	FALSE	NA	NA	5.03373	NA
	LANL	N2	FALSE	1	FALSE	R1	LGC SeraCare	1	R1	29.4827	NA	FALSE	NA	NA	3.89912	NA
	LANL	N2	FALSE	1	FALSE	R1	LGC SeraCare	1	R2	29.5154	NA	FALSE	NA	NA	3.88965	NA
	LANL	N2	FALSE	1	FALSE	R1	LGC SeraCare	1	R3	29.6062	NA	FALSE	NA	NA	3.86334	NA
	LANL	N2	FALSE	1	FALSE	R1	LGC SeraCare	1	R4	29.9574	NA	FALSE	NA	NA	3.76158	NA
	LANL	N2	FALSE	1	FALSE	I2	Microbiologics	1	R1	25.0501	NA	FALSE	NA	NA	5.18341	NA
	LANL	N2	FALSE	1	FALSE	I2	Microbiologics	1	R2	24.9918	NA	FALSE	NA	NA	5.2003	NA
	LANL	N2	FALSE	1	FALSE	I2	Microbiologics	1	R3	25.0374	NA	FALSE	NA	NA	5.18709	NA
	LANL	N2	FALSE	1	FALSE	I2	Microbiologics	1	R4	24.9628	NA	FALSE	NA	NA	5.2087	NA
	LANL	N2	FALSE	1	FALSE	R2	NIBSC	1	R1	20.9992	NA	FALSE	NA	NA	6.3571	NA
	LANL	N2	FALSE	1	FALSE	R2	NIBSC	1	R2	21.1709	NA	FALSE	NA	NA	6.30735	NA
	LANL	N2	FALSE	1	FALSE	R2	NIBSC	1	R3	21.3197	NA	FALSE	NA	NA	6.26424	NA
	LANL	N2	FALSE	1	FALSE	R2	NIBSC	1	R4	21.3931	NA	FALSE	NA	NA	6.24298	NA
	LANL	N2	FALSE	1	FALSE	I3	Thermo Fisher	1	R1	29.2303	NA	FALSE	NA	NA	3.97225	NA
	LANL	N2	FALSE	1	FALSE	I3	Thermo Fisher	1	R2	29.3225	NA	FALSE	NA	NA	3.94554	NA
	LANL	N2	FALSE	1	FALSE	I3	Thermo Fisher	1	R3	30.2259	NA	FALSE	NA	NA	3.68379	NA
	LANL	N2	FALSE	1	FALSE	I3	Thermo Fisher	1	R4	29.9132	NA	FALSE	NA	NA	3.77439	NA
	LANL	N2	FALSE	1	FALSE	ISN	WHO-IS_dilution_0	1	R1	16.4666	5.01187e+07	TRUE	7.7	NA	7.67036	532.711
	LANL	N2	FALSE	1	FALSE	ISN	WHO-IS_dilution_0	1	R2	16.3903	5.01187e+07	TRUE	7.7	NA	7.69247	532.711
	LANL	N2	FALSE	1	FALSE	ISN	WHO-IS_dilution_0	1	R3	16.3651	5.01187e+07	TRUE	7.7	NA	7.69977	532.711
	LANL	N2	FALSE	1	FALSE	ISN	WHO-IS_dilution_0	1	R4	16.4151	5.01187e+07	TRUE	7.7	NA	7.68528	532.711
	LANL	N2	FALSE	1	FALSE	IS1	WHO-IS_dilution_1	1	R1	19.6244	5.01187e+06	TRUE	6.7	NA	6.75543	81.176
	LANL	N2	FALSE	1	FALSE	IS1	WHO-IS_dilution_1	1	R2	19.4764	5.01187e+06	TRUE	6.7	NA	6.79831	81.176
	LANL	N2	FALSE	1	FALSE	IS1	WHO-IS_dilution_1	1	R3	19.4099	5.01187e+06	TRUE	6.7	NA	6.81758	81.176
	LANL	N2	FALSE	1	FALSE	IS1	WHO-IS_dilution_1	1	R4	19.3727	5.01187e+06	TRUE	6.7	NA	6.82836	81.176
	LANL	N2	FALSE	1	FALSE	IS2	WHO-IS_dilution_2	1	R1	23.2363	501187	TRUE	5.7	NA	5.70893	2038.29
	LANL	N2	FALSE	1	FALSE	IS2	WHO-IS_dilution_2	1	R2	23.2544	501187	TRUE	5.7	NA	5.70369	2038.29
	LANL	N2	FALSE	1	FALSE	IS2	WHO-IS_dilution_2	1	R3	23.2799	501187	TRUE	5.7	NA	5.6963	2038.29
	LANL	N2	FALSE	1	FALSE	IS2	WHO-IS_dilution_2	1	R4	23.283	501187	TRUE	5.7	NA	5.6954	2038.29
	LANL	N2	FALSE	1	FALSE	IS3	WHO-IS_dilution_3	1	R1	27.0427	50118.7	TRUE	4.7	NA	4.60608	46.8535
	LANL	N2	FALSE	1	FALSE	IS3	WHO-IS_dilution_3	1	R2	26.7603	50118.7	TRUE	4.7	NA	4.6879	46.8535
	LANL	N2	FALSE	1	FALSE	IS3	WHO-IS_dilution_3	1	R3	26.9406	50118.7	TRUE	4.7	NA	4.63566	46.8535
	LANL	N2	FALSE	1	FALSE	IS3	WHO-IS_dilution_3	1	R4	26.7389	50118.7	TRUE	4.7	NA	4.6941	46.8535
	LANL	N2	FALSE	1	FALSE	IS4	WHO-IS_dilution_4	1	R1	30.3955	5011.87	TRUE	3.7	NA	3.63465	7.73377
	LANL	N2	FALSE	1	FALSE	IS4	WHO-IS_dilution_4	1	R2	29.7329	5011.87	TRUE	3.7	NA	3.82663	7.73377
	LANL	N2	FALSE	1	FALSE	IS4	WHO-IS_dilution_4	1	R3	30.4757	5011.87	TRUE	3.7	NA	3.61141	7.73377
	LANL	N2	FALSE	1	FALSE	IS4	WHO-IS_dilution_4	1	R4	30.4734	5011.87	TRUE	3.7	NA	3.61208	7.73377
	LANL	N2	FALSE	1	FALSE	IS5	WHO-IS_dilution_5	1	R1	33.499	501.187	TRUE	2.7	NA	2.73545	12.4731
	LANL	N2	FALSE	1	FALSE	IS5	WHO-IS_dilution_5	1	R2	34.0791	501.187	TRUE	2.7	NA	2.56738	12.4731
	LANL	N2	FALSE	1	FALSE	IS5	WHO-IS_dilution_5	1	R3	34.0262	501.187	TRUE	2.7	NA	2.5827	12.4731
	LANL	N2	FALSE	1	FALSE	IS5	WHO-IS_dilution_5	1	R4	34.0834	501.187	TRUE	2.7	NA	2.56613	12.4731
	LANL	N2	FALSE	1	FALSE	IS6	WHO-IS_dilution_6	1	R1	NA	50.1187	TRUE	1.7	NA	NA	NA
	LANL	N2	FALSE	1	FALSE	IS6	WHO-IS_dilution_6	1	R2	37.4426	50.1187	TRUE	1.7	NA	1.59285	NA
	LANL	N2	FALSE	1	FALSE	IS6	WHO-IS_dilution_6	1	R3	NA	50.1187	TRUE	1.7	NA	NA	NA
	LANL	N2	FALSE	1	FALSE	IS6	WHO-IS_dilution_6	1	R4	NA	50.1187	TRUE	1.7	NA	NA	NA
	LANL	N2	FALSE	2	FALSE	I4	Zeptometrix	1	R1	30.0281	NA	FALSE	NA	NA	3.7411	NA
	LANL	N2	FALSE	2	FALSE	I4	Zeptometrix	1	R2	29.0724	NA	FALSE	NA	NA	4.018	NA
	LANL	N2	FALSE	2	FALSE	I4	Zeptometrix	1	R3	29.0141	NA	FALSE	NA	NA	4.03489	NA
	LANL	N2	FALSE	2	FALSE	I4	Zeptometrix	1	R4	29.5082	NA	FALSE	NA	NA	3.89173	NA
	MassCPR	N/Orf1ab	FALSE	1	FALSE	P1	Asuragen	0.0001	1	28.8	NA	FALSE	NA	NA	9.52898	NA
	MassCPR	N/Orf1ab	FALSE	2	FALSE	P1	Asuragen	0.0001	2	34.52	NA	FALSE	NA	NA	8.11339	NA
	MassCPR	N/Orf1ab	FALSE	1	FALSE	P1	Asuragen	0.0001	3	26.88	NA	FALSE	NA	NA	10.0041	NA
	MassCPR	N/Orf1ab	FALSE	2	FALSE	P1	Asuragen	0.0001	4	29.22	NA	FALSE	NA	NA	9.42504	NA
	MassCPR	N/Orf1ab	FALSE	2	FALSE	P2	Imperial College	1	1	31.02	NA	FALSE	NA	NA	4.97957	NA
	MassCPR	N/Orf1ab	FALSE	1	FALSE	P2	Imperial College	1	2	29.17	NA	FALSE	NA	NA	5.43742	NA
	MassCPR	N/Orf1ab	FALSE	2	FALSE	P2	Imperial College	1	3	30.59	NA	FALSE	NA	NA	5.08599	NA
	MassCPR	N/Orf1ab	FALSE	1	FALSE	P2	Imperial College	1	4	29.12	NA	FALSE	NA	NA	5.44979	NA
	MassCPR	N/Orf1ab	FALSE	2	FALSE	I1	Instand	1	1	25.57	NA	FALSE	NA	NA	6.32835	NA
	MassCPR	N/Orf1ab	FALSE	1	FALSE	I1	Instand	1	2	28.04	NA	FALSE	NA	NA	5.71707	NA
	MassCPR	N/Orf1ab	FALSE	2	FALSE	I1	Instand	1	3	26.9	NA	FALSE	NA	NA	5.9992	NA
	MassCPR	N/Orf1ab	FALSE	1	FALSE	I1	Instand	1	4	27.73	NA	FALSE	NA	NA	5.79379	NA
	MassCPR	N/Orf1ab	FALSE	2	FALSE	R1	LGC SeraCare	1	1	29.93	NA	FALSE	NA	NA	5.24933	NA
	MassCPR	N/Orf1ab	FALSE	1	FALSE	R1	LGC SeraCare	1	2	32.29	NA	FALSE	NA	NA	4.66527	NA
	MassCPR	N/Orf1ab	FALSE	2	FALSE	R1	LGC SeraCare	1	3	32.57	NA	FALSE	NA	NA	4.59598	NA
	MassCPR	N/Orf1ab	FALSE	1	FALSE	R1	LGC SeraCare	1	4	45	NA	FALSE	NA	NA	1.51978	NA
	MassCPR	N/Orf1ab	FALSE	2	FALSE	I2	Microbiologics	1	1	26.59	NA	FALSE	NA	NA	6.07592	NA
	MassCPR	N/Orf1ab	FALSE	1	FALSE	I2	Microbiologics	1	2	27.04	NA	FALSE	NA	NA	5.96455	NA
	MassCPR	N/Orf1ab	FALSE	2	FALSE	I2	Microbiologics	1	3	26.41	NA	FALSE	NA	NA	6.12047	NA
	MassCPR	N/Orf1ab	FALSE	1	FALSE	I2	Microbiologics	1	4	27.54	NA	FALSE	NA	NA	5.84081	NA
	MassCPR	N/Orf1ab	FALSE	1	FALSE	R2	NIBSC	1	1	24.07	NA	FALSE	NA	NA	6.69957	NA
	MassCPR	N/Orf1ab	FALSE	2	FALSE	R2	NIBSC	1	2	23.25	NA	FALSE	NA	NA	6.90251	NA
	MassCPR	N/Orf1ab	FALSE	1	FALSE	R2	NIBSC	1	3	23.47	NA	FALSE	NA	NA	6.84806	NA
	MassCPR	N/Orf1ab	FALSE	2	FALSE	R2	NIBSC	1	4	23.55	NA	FALSE	NA	NA	6.82826	NA
	MassCPR	N/Orf1ab	FALSE	1	FALSE	I3	Thermo Fisher	1	1	39.9	NA	FALSE	NA	NA	2.78193	NA
	MassCPR	N/Orf1ab	FALSE	1	FALSE	I3	Thermo Fisher	1	2	39.73	NA	FALSE	NA	NA	2.82401	NA
	MassCPR	N/Orf1ab	FALSE	1	FALSE	I3	Thermo Fisher	1	3	32.8	NA	FALSE	NA	NA	4.53906	NA
	MassCPR	N/Orf1ab	FALSE	2	FALSE	I3	Thermo Fisher	1	4	39.44	NA	FALSE	NA	NA	2.89578	NA
	MassCPR	N/Orf1ab	FALSE	1	FALSE	ISN	WHO-IS_dilution_0	1	1	23.02	5.01187e+07	TRUE	7.7	NA	6.95943	0.217617
	MassCPR	N/Orf1ab	FALSE	2	FALSE	ISN	WHO-IS_dilution_0	1	2	19.95	5.01187e+07	TRUE	7.7	NA	7.7192	NA
	MassCPR	N/Orf1ab	FALSE	1	FALSE	ISN	WHO-IS_dilution_0	1	3	20.35	5.01187e+07	TRUE	7.7	NA	7.62021	0.217617
	MassCPR	N/Orf1ab	FALSE	1	FALSE	ISN	WHO-IS_dilution_0	1	4	18.78	5.01187e+07	TRUE	7.7	NA	8.00875	0.217617
	MassCPR	N/Orf1ab	FALSE	2	FALSE	IS1	WHO-IS_dilution_1	1	1	24.37	5.01187e+06	TRUE	6.7	NA	6.62533	0.438681
	MassCPR	N/Orf1ab	FALSE	2	FALSE	IS1	WHO-IS_dilution_1	1	2	24.1	5.01187e+06	TRUE	6.7	NA	6.69215	0.438681
	MassCPR	N/Orf1ab	FALSE	2	FALSE	IS1	WHO-IS_dilution_1	1	3	24.72	5.01187e+06	TRUE	6.7	NA	6.53871	0.438681
	MassCPR	N/Orf1ab	FALSE	2	FALSE	IS1	WHO-IS_dilution_1	1	4	21.42	5.01187e+06	TRUE	6.7	NA	7.3554	0.438681
	MassCPR	N/Orf1ab	FALSE	1	FALSE	IS2	WHO-IS_dilution_2	1	1	32.18	501187	TRUE	5.7	NA	4.6925	0.0733165
	MassCPR	N/Orf1ab	FALSE	1	FALSE	IS2	WHO-IS_dilution_2	1	2	30.2	501187	TRUE	5.7	NA	5.18251	0.0733165
	MassCPR	N/Orf1ab	FALSE	1	FALSE	IS2	WHO-IS_dilution_2	1	3	27.97	501187	TRUE	5.7	NA	5.73439	0.0733165
	MassCPR	N/Orf1ab	FALSE	1	FALSE	IS2	WHO-IS_dilution_2	1	4	23.58	501187	TRUE	5.7	NA	6.82084	0.0733165
	MassCPR	N/Orf1ab	FALSE	2	FALSE	IS3	WHO-IS_dilution_3	1	1	39.82	50118.7	TRUE	4.7	NA	2.80173	0.0458503
	MassCPR	N/Orf1ab	FALSE	2	FALSE	IS3	WHO-IS_dilution_3	1	2	32.53	50118.7	TRUE	4.7	NA	4.60588	0.0458503
	MassCPR	N/Orf1ab	FALSE	2	FALSE	IS3	WHO-IS_dilution_3	1	3	30.47	50118.7	TRUE	4.7	NA	5.11569	0.0458503
	MassCPR	N/Orf1ab	FALSE	2	FALSE	IS3	WHO-IS_dilution_3	1	4	29.49	50118.7	TRUE	4.7	NA	5.35822	0.0458503
	MassCPR	N/Orf1ab	FALSE	1	FALSE	IS4	WHO-IS_dilution_4	1	1	NA	5011.87	TRUE	3.7	NA	NA	NA
	MassCPR	N/Orf1ab	FALSE	2	FALSE	IS4	WHO-IS_dilution_4	1	2	NA	5011.87	TRUE	3.7	NA	NA	NA
	MassCPR	N/Orf1ab	FALSE	1	FALSE	IS4	WHO-IS_dilution_4	1	3	NA	5011.87	TRUE	3.7	NA	NA	NA
	MassCPR	N/Orf1ab	FALSE	1	FALSE	IS4	WHO-IS_dilution_4	1	4	28.29	5011.87	TRUE	3.7	NA	5.6552	NA
	MassCPR	N/Orf1ab	FALSE	2	FALSE	IS5	WHO-IS_dilution_5	1	1	NA	501.187	TRUE	2.7	NA	NA	NA
	MassCPR	N/Orf1ab	FALSE	2	FALSE	IS5	WHO-IS_dilution_5	1	2	NA	501.187	TRUE	2.7	NA	NA	NA
	MassCPR	N/Orf1ab	FALSE	2	FALSE	IS5	WHO-IS_dilution_5	1	3	NA	501.187	TRUE	2.7	NA	NA	NA
	MassCPR	N/Orf1ab	FALSE	2	FALSE	IS5	WHO-IS_dilution_5	1	4	NA	501.187	TRUE	2.7	NA	NA	NA
	MassCPR	N/Orf1ab	FALSE	2	FALSE	IS6	WHO-IS_dilution_6	1	1	NA	50.1187	TRUE	1.7	NA	NA	NA
	MassCPR	N/Orf1ab	FALSE	2	FALSE	IS6	WHO-IS_dilution_6	1	2	NA	50.1187	TRUE	1.7	NA	NA	NA
	MassCPR	N/Orf1ab	FALSE	1	FALSE	IS6	WHO-IS_dilution_6	1	3	NA	50.1187	TRUE	1.7	NA	NA	NA
	MassCPR	N/Orf1ab	FALSE	1	FALSE	IS6	WHO-IS_dilution_6	1	4	NA	50.1187	TRUE	1.7	NA	NA	NA
	MassCPR	N/Orf1ab	FALSE	1	FALSE	I4	Zeptometrix	1	1	30.5	NA	FALSE	NA	NA	5.10826	NA
	MassCPR	N/Orf1ab	FALSE	2	FALSE	I4	Zeptometrix	1	2	29.5	NA	FALSE	NA	NA	5.35575	NA
	MassCPR	N/Orf1ab	FALSE	2	FALSE	I4	Zeptometrix	1	3	33.95	NA	FALSE	NA	NA	4.25445	NA
	MassCPR	N/Orf1ab	FALSE	2	FALSE	I4	Zeptometrix	1	4	28.61	NA	FALSE	NA	NA	5.57601	NA
	Mayo	E	FALSE	1	FALSE	P1h	Asuragen	0.0001	R1	25.46	NA	FALSE	NA	NA	9.46165	NA
	Mayo	E	FALSE	1	FALSE	P1h	Asuragen	0.0001	R2	25.17	NA	FALSE	NA	NA	9.54797	NA
	Mayo	E	FALSE	1	FALSE	P1h	Asuragen	0.0001	R3	24.49	NA	FALSE	NA	NA	9.75035	NA
	Mayo	E	FALSE	1	FALSE	P1h	Asuragen	0.0001	R4	24.02	NA	FALSE	NA	NA	9.89024	NA
	Mayo	E	FALSE	1	FALSE	P2	Imperial College	1	R1	NA	NA	FALSE	NA	NA	NA	NA
	Mayo	E	FALSE	1	FALSE	P2	Imperial College	1	R2	NA	NA	FALSE	NA	NA	NA	NA
	Mayo	E	FALSE	1	FALSE	P2	Imperial College	1	R3	NA	NA	FALSE	NA	NA	NA	NA
	Mayo	E	FALSE	1	FALSE	P2	Imperial College	1	R4	NA	NA	FALSE	NA	NA	NA	NA
	Mayo	E	FALSE	1	FALSE	I1c	Instand	1	R1	28.39	NA	FALSE	NA	NA	4.5896	NA
	Mayo	E	FALSE	1	FALSE	I1c	Instand	1	R2	28.29	NA	FALSE	NA	NA	4.61936	NA
	Mayo	E	FALSE	1	FALSE	I1c	Instand	1	R3	28.23	NA	FALSE	NA	NA	4.63722	NA
	Mayo	E	FALSE	1	FALSE	I1c	Instand	1	R4	27.87	NA	FALSE	NA	NA	4.74437	NA
	Mayo	E	FALSE	1	FALSE	R1	LGC SeraCare	1	R1	31.05	NA	FALSE	NA	NA	3.7979	NA
	Mayo	E	FALSE	1	FALSE	R1	LGC SeraCare	1	R2	30.94	NA	FALSE	NA	NA	3.83064	NA
	Mayo	E	FALSE	1	FALSE	R1	LGC SeraCare	1	R3	31.03	NA	FALSE	NA	NA	3.80386	NA
	Mayo	E	FALSE	1	FALSE	R1	LGC SeraCare	1	R4	30.78	NA	FALSE	NA	NA	3.87826	NA
	Mayo	E	FALSE	1	FALSE	I2d	Microbiologics	1	R1	29.6	NA	FALSE	NA	NA	4.22947	NA
	Mayo	E	FALSE	1	FALSE	I2d	Microbiologics	1	R2	29.43	NA	FALSE	NA	NA	4.28006	NA
	Mayo	E	FALSE	1	FALSE	I2d	Microbiologics	1	R3	29.47	NA	FALSE	NA	NA	4.26816	NA
	Mayo	E	FALSE	1	FALSE	I2d	Microbiologics	1	R4	29.24	NA	FALSE	NA	NA	4.33661	NA
	Mayo	E	FALSE	1	FALSE	R2f,g	NIBSC	1	R1	32	NA	FALSE	NA	NA	3.51516	NA
	Mayo	E	FALSE	1	FALSE	R2f,g	NIBSC	1	R2	31.51	NA	FALSE	NA	NA	3.66099	NA
	Mayo	E	FALSE	1	FALSE	R2f,g	NIBSC	1	R3	31.9	NA	FALSE	NA	NA	3.54492	NA
	Mayo	E	FALSE	1	FALSE	R2f,g	NIBSC	1	R4	31.74	NA	FALSE	NA	NA	3.59254	NA
	Mayo	E	FALSE	1	FALSE	I3	Thermo Fisher	1	R1	30.85	NA	FALSE	NA	NA	3.85743	NA
	Mayo	E	FALSE	1	FALSE	I3	Thermo Fisher	1	R2	30.64	NA	FALSE	NA	NA	3.91993	NA
	Mayo	E	FALSE	1	FALSE	I3	Thermo Fisher	1	R3	31.12	NA	FALSE	NA	NA	3.77707	NA
	Mayo	E	FALSE	1	FALSE	I3	Thermo Fisher	1	R4	30.71	NA	FALSE	NA	NA	3.8991	NA
	Mayo	E	FALSE	1	FALSE	ISNa	WHO-IS_dilution_0	1	R1	NA	5.01187e+07	TRUE	7.7	NA	NA	NA
	Mayo	E	FALSE	1	FALSE	ISNa	WHO-IS_dilution_0	1	R2	NA	5.01187e+07	TRUE	7.7	NA	NA	NA
	Mayo	E	FALSE	1	FALSE	ISNa	WHO-IS_dilution_0	1	R3	NA	5.01187e+07	TRUE	7.7	NA	NA	NA
	Mayo	E	FALSE	1	FALSE	ISNa	WHO-IS_dilution_0	1	R4	NA	5.01187e+07	TRUE	7.7	NA	NA	NA
	Mayo	E	FALSE	1	FALSE	IS1b	WHO-IS_dilution_1	1	R1	21.82	5.01187e+06	TRUE	6.7	NA	6.54502	11.5976
	Mayo	E	FALSE	1	FALSE	IS1b	WHO-IS_dilution_1	1	R2	21.55	5.01187e+06	TRUE	6.7	NA	6.62538	11.5976
	Mayo	E	FALSE	1	FALSE	IS1b	WHO-IS_dilution_1	1	R3	21.13	5.01187e+06	TRUE	6.7	NA	6.75039	11.5976
	Mayo	E	FALSE	1	FALSE	IS1b	WHO-IS_dilution_1	1	R4	21.35	5.01187e+06	TRUE	6.7	NA	6.68491	11.5976
	Mayo	E	FALSE	1	FALSE	IS2b	WHO-IS_dilution_2	1	R1	24.59	501187	TRUE	5.7	NA	5.72059	410.959
	Mayo	E	FALSE	1	FALSE	IS2b	WHO-IS_dilution_2	1	R2	24.7	501187	TRUE	5.7	NA	5.68785	410.959
	Mayo	E	FALSE	1	FALSE	IS2b	WHO-IS_dilution_2	1	R3	24.67	501187	TRUE	5.7	NA	5.69678	410.959
	Mayo	E	FALSE	1	FALSE	IS2b	WHO-IS_dilution_2	1	R4	24.62	501187	TRUE	5.7	NA	5.71166	410.959
	Mayo	E	FALSE	1	FALSE	IS3b	WHO-IS_dilution_3	1	R1	27.95	50118.7	TRUE	4.7	NA	4.72056	22.5776
	Mayo	E	FALSE	1	FALSE	IS3b	WHO-IS_dilution_3	1	R2	27.99	50118.7	TRUE	4.7	NA	4.70865	22.5776
	Mayo	E	FALSE	1	FALSE	IS3b	WHO-IS_dilution_3	1	R3	28.27	50118.7	TRUE	4.7	NA	4.62531	22.5776
	Mayo	E	FALSE	1	FALSE	IS3b	WHO-IS_dilution_3	1	R4	27.76	50118.7	TRUE	4.7	NA	4.7771	22.5776
	Mayo	E	FALSE	1	FALSE	IS4b	WHO-IS_dilution_4	1	R1	31.43	5011.87	TRUE	3.7	NA	3.6848	88.4956
	Mayo	E	FALSE	1	FALSE	IS4b	WHO-IS_dilution_4	1	R2	31.53	5011.87	TRUE	3.7	NA	3.65504	88.4956
	Mayo	E	FALSE	1	FALSE	IS4b	WHO-IS_dilution_4	1	R3	31.37	5011.87	TRUE	3.7	NA	3.70266	88.4956
	Mayo	E	FALSE	1	FALSE	IS4b	WHO-IS_dilution_4	1	R4	31.61	5011.87	TRUE	3.7	NA	3.63123	88.4956
	Mayo	E	FALSE	1	FALSE	IS5b	WHO-IS_dilution_5	1	R1	34.59	501.187	TRUE	2.7	NA	2.7443	28.0702
	Mayo	E	FALSE	1	FALSE	IS5b	WHO-IS_dilution_5	1	R2	34.59	501.187	TRUE	2.7	NA	2.7443	28.0702
	Mayo	E	FALSE	1	FALSE	IS5b	WHO-IS_dilution_5	1	R3	34.89	501.187	TRUE	2.7	NA	2.65501	28.0702
	Mayo	E	FALSE	1	FALSE	IS5b	WHO-IS_dilution_5	1	R4	34.44	501.187	TRUE	2.7	NA	2.78894	28.0702
	Mayo	E	FALSE	1	FALSE	IS6b	WHO-IS_dilution_6	1	R1	37.73	50.1187	TRUE	1.7	NA	1.80974	3.20376
	Mayo	E	FALSE	1	FALSE	IS6b	WHO-IS_dilution_6	1	R2	37.21	50.1187	TRUE	1.7	NA	1.96451	3.20376
	Mayo	E	FALSE	1	FALSE	IS6b	WHO-IS_dilution_6	1	R3	37.03	50.1187	TRUE	1.7	NA	2.01808	3.20376
	Mayo	E	FALSE	1	FALSE	IS6b	WHO-IS_dilution_6	1	R4	38.27	50.1187	TRUE	1.7	NA	1.64902	3.20376
	Mayo	E	FALSE	1	FALSE	I4e	Zeptometrix	1	R1	29.24	NA	FALSE	NA	NA	4.33661	NA
	Mayo	E	FALSE	1	FALSE	I4e	Zeptometrix	1	R2	29.3	NA	FALSE	NA	NA	4.31876	NA
	Mayo	E	FALSE	1	FALSE	I4e	Zeptometrix	1	R3	29.46	NA	FALSE	NA	NA	4.27113	NA
	Mayo	E	FALSE	1	FALSE	I4e	Zeptometrix	1	R4	29.55	NA	FALSE	NA	NA	4.24435	NA
	Mayo	ORF1ab	FALSE	1	FALSE	P1h	Asuragen	0.0001	R1	NA	NA	FALSE	NA	NA	NA	NA
	Mayo	ORF1ab	FALSE	1	FALSE	P1h	Asuragen	0.0001	R2	NA	NA	FALSE	NA	NA	NA	NA
	Mayo	ORF1ab	FALSE	1	FALSE	P1h	Asuragen	0.0001	R3	NA	NA	FALSE	NA	NA	NA	NA
	Mayo	ORF1ab	FALSE	1	FALSE	P1h	Asuragen	0.0001	R4	NA	NA	FALSE	NA	NA	NA	NA
	Mayo	ORF1ab	FALSE	1	FALSE	P2	Imperial College	1	R1	NA	NA	FALSE	NA	NA	NA	NA
	Mayo	ORF1ab	FALSE	1	FALSE	P2	Imperial College	1	R2	NA	NA	FALSE	NA	NA	NA	NA
	Mayo	ORF1ab	FALSE	1	FALSE	P2	Imperial College	1	R3	NA	NA	FALSE	NA	NA	NA	NA
	Mayo	ORF1ab	FALSE	1	FALSE	P2	Imperial College	1	R4	NA	NA	FALSE	NA	NA	NA	NA
	Mayo	ORF1ab	FALSE	1	FALSE	I1c	Instand	1	R1	27.84	NA	FALSE	NA	NA	4.48837	NA
	Mayo	ORF1ab	FALSE	1	FALSE	I1c	Instand	1	R2	27.71	NA	FALSE	NA	NA	4.53074	NA
	Mayo	ORF1ab	FALSE	1	FALSE	I1c	Instand	1	R3	27.68	NA	FALSE	NA	NA	4.54051	NA
	Mayo	ORF1ab	FALSE	1	FALSE	I1c	Instand	1	R4	27.31	NA	FALSE	NA	NA	4.6611	NA
	Mayo	ORF1ab	FALSE	1	FALSE	R1	LGC SeraCare	1	R1	30.24	NA	FALSE	NA	NA	3.70618	NA
	Mayo	ORF1ab	FALSE	1	FALSE	R1	LGC SeraCare	1	R2	30.09	NA	FALSE	NA	NA	3.75506	NA
	Mayo	ORF1ab	FALSE	1	FALSE	R1	LGC SeraCare	1	R3	30.02	NA	FALSE	NA	NA	3.77788	NA
	Mayo	ORF1ab	FALSE	1	FALSE	R1	LGC SeraCare	1	R4	30.01	NA	FALSE	NA	NA	3.78114	NA
	Mayo	ORF1ab	FALSE	1	FALSE	I2d	Microbiologics	1	R1	28.09	NA	FALSE	NA	NA	4.40689	NA
	Mayo	ORF1ab	FALSE	1	FALSE	I2d	Microbiologics	1	R2	27.96	NA	FALSE	NA	NA	4.44926	NA
	Mayo	ORF1ab	FALSE	1	FALSE	I2d	Microbiologics	1	R3	28.03	NA	FALSE	NA	NA	4.42644	NA
	Mayo	ORF1ab	FALSE	1	FALSE	I2d	Microbiologics	1	R4	27.92	NA	FALSE	NA	NA	4.46229	NA
	Mayo	ORF1ab	FALSE	1	FALSE	R2f,g	NIBSC	1	R1	21.22	NA	FALSE	NA	NA	6.64591	NA
	Mayo	ORF1ab	FALSE	1	FALSE	R2f,g	NIBSC	1	R2	20.61	NA	FALSE	NA	NA	6.84472	NA
	Mayo	ORF1ab	FALSE	1	FALSE	R2f,g	NIBSC	1	R3	21.18	NA	FALSE	NA	NA	6.65895	NA
	Mayo	ORF1ab	FALSE	1	FALSE	R2f,g	NIBSC	1	R4	20.97	NA	FALSE	NA	NA	6.72739	NA
	Mayo	ORF1ab	FALSE	1	FALSE	I3	Thermo Fisher	1	R1	30	NA	FALSE	NA	NA	3.7844	NA
	Mayo	ORF1ab	FALSE	1	FALSE	I3	Thermo Fisher	1	R2	29.86	NA	FALSE	NA	NA	3.83002	NA
	Mayo	ORF1ab	FALSE	1	FALSE	I3	Thermo Fisher	1	R3	30.24	NA	FALSE	NA	NA	3.70618	NA
	Mayo	ORF1ab	FALSE	1	FALSE	I3	Thermo Fisher	1	R4	29.8	NA	FALSE	NA	NA	3.84958	NA
	Mayo	ORF1ab	FALSE	1	FALSE	ISNa	WHO-IS_dilution_0	1	R1	NA	5.01187e+07	TRUE	7.7	NA	NA	NA
	Mayo	ORF1ab	FALSE	1	FALSE	ISNa	WHO-IS_dilution_0	1	R2	NA	5.01187e+07	TRUE	7.7	NA	NA	NA
	Mayo	ORF1ab	FALSE	1	FALSE	ISNa	WHO-IS_dilution_0	1	R3	NA	5.01187e+07	TRUE	7.7	NA	NA	NA
	Mayo	ORF1ab	FALSE	1	FALSE	ISNa	WHO-IS_dilution_0	1	R4	NA	5.01187e+07	TRUE	7.7	NA	NA	NA
	Mayo	ORF1ab	FALSE	1	FALSE	IS1b	WHO-IS_dilution_1	1	R1	21.23	5.01187e+06	TRUE	6.7	NA	6.64265	16.4024
	Mayo	ORF1ab	FALSE	1	FALSE	IS1b	WHO-IS_dilution_1	1	R2	20.82	5.01187e+06	TRUE	6.7	NA	6.77627	16.4024
	Mayo	ORF1ab	FALSE	1	FALSE	IS1b	WHO-IS_dilution_1	1	R3	20.64	5.01187e+06	TRUE	6.7	NA	6.83494	16.4024
	Mayo	ORF1ab	FALSE	1	FALSE	IS1b	WHO-IS_dilution_1	1	R4	20.89	5.01187e+06	TRUE	6.7	NA	6.75346	16.4024
	Mayo	ORF1ab	FALSE	1	FALSE	IS2b	WHO-IS_dilution_2	1	R1	24.02	501187	TRUE	5.7	NA	5.73335	158.94
	Mayo	ORF1ab	FALSE	1	FALSE	IS2b	WHO-IS_dilution_2	1	R2	24.15	501187	TRUE	5.7	NA	5.69098	158.94
	Mayo	ORF1ab	FALSE	1	FALSE	IS2b	WHO-IS_dilution_2	1	R3	24.13	501187	TRUE	5.7	NA	5.6975	158.94
	Mayo	ORF1ab	FALSE	1	FALSE	IS2b	WHO-IS_dilution_2	1	R4	23.99	501187	TRUE	5.7	NA	5.74313	158.94
	Mayo	ORF1ab	FALSE	1	FALSE	IS3b	WHO-IS_dilution_3	1	R1	27.3	50118.7	TRUE	4.7	NA	4.66436	64.5508
	Mayo	ORF1ab	FALSE	1	FALSE	IS3b	WHO-IS_dilution_3	1	R2	27.38	50118.7	TRUE	4.7	NA	4.63829	64.5508
	Mayo	ORF1ab	FALSE	1	FALSE	IS3b	WHO-IS_dilution_3	1	R3	27.45	50118.7	TRUE	4.7	NA	4.61547	64.5508
	Mayo	ORF1ab	FALSE	1	FALSE	IS3b	WHO-IS_dilution_3	1	R4	27.16	50118.7	TRUE	4.7	NA	4.70999	64.5508
	Mayo	ORF1ab	FALSE	1	FALSE	IS4b	WHO-IS_dilution_4	1	R1	30.58	5011.87	TRUE	3.7	NA	3.59537	37.5587
	Mayo	ORF1ab	FALSE	1	FALSE	IS4b	WHO-IS_dilution_4	1	R2	30.69	5011.87	TRUE	3.7	NA	3.55952	37.5587
	Mayo	ORF1ab	FALSE	1	FALSE	IS4b	WHO-IS_dilution_4	1	R3	30.36	5011.87	TRUE	3.7	NA	3.66707	37.5587
	Mayo	ORF1ab	FALSE	1	FALSE	IS4b	WHO-IS_dilution_4	1	R4	30.72	5011.87	TRUE	3.7	NA	3.54974	37.5587
	Mayo	ORF1ab	FALSE	1	FALSE	IS5b	WHO-IS_dilution_5	1	R1	33.27	501.187	TRUE	2.7	NA	2.71866	122.574
	Mayo	ORF1ab	FALSE	1	FALSE	IS5b	WHO-IS_dilution_5	1	R2	33.4	501.187	TRUE	2.7	NA	2.67629	122.574
	Mayo	ORF1ab	FALSE	1	FALSE	IS5b	WHO-IS_dilution_5	1	R3	33.28	501.187	TRUE	2.7	NA	2.7154	122.574
	Mayo	ORF1ab	FALSE	1	FALSE	IS5b	WHO-IS_dilution_5	1	R4	33.18	501.187	TRUE	2.7	NA	2.74799	122.574
	Mayo	ORF1ab	FALSE	1	FALSE	IS6b	WHO-IS_dilution_6	1	R1	35.94	50.1187	TRUE	1.7	NA	1.84847	5.23857
	Mayo	ORF1ab	FALSE	1	FALSE	IS6b	WHO-IS_dilution_6	1	R2	34.94	50.1187	TRUE	1.7	NA	2.17439	5.23857
	Mayo	ORF1ab	FALSE	1	FALSE	IS6b	WHO-IS_dilution_6	1	R3	35.32	50.1187	TRUE	1.7	NA	2.05054	5.23857
	Mayo	ORF1ab	FALSE	1	FALSE	IS6b	WHO-IS_dilution_6	1	R4	35.69	50.1187	TRUE	1.7	NA	1.92995	5.23857
	Mayo	ORF1ab	FALSE	1	FALSE	I4e	Zeptometrix	1	R1	28.98	NA	FALSE	NA	NA	4.11683	NA
	Mayo	ORF1ab	FALSE	1	FALSE	I4e	Zeptometrix	1	R2	28.99	NA	FALSE	NA	NA	4.11357	NA
	Mayo	ORF1ab	FALSE	1	FALSE	I4e	Zeptometrix	1	R3	29.17	NA	FALSE	NA	NA	4.0549	NA
	Mayo	ORF1ab	FALSE	1	FALSE	I4e	Zeptometrix	1	R4	29.25	NA	FALSE	NA	NA	4.02883	NA
	MUSC	RdRP:N	FALSE	1	FALSE	P1	Asuragen	0.0001	R1	18.05	NA	FALSE	NA	NA	11.0133	NA
	MUSC	RdRP:N	FALSE	1	FALSE	P1	Asuragen	0.0001	R2	22.25	NA	FALSE	NA	NA	9.67437	NA
	MUSC	RdRP:N	FALSE	1	FALSE	P1	Asuragen	0.0001	R3	NA	NA	FALSE	NA	NA	NA	NA
	MUSC	RdRP:N	FALSE	1	FALSE	P1	Asuragen	0.0001	R4	NA	NA	FALSE	NA	NA	NA	NA
	MUSC	RdRP:N	FALSE	1	FALSE	P2	Imperial College	1	R1	31.35	NA	FALSE	NA	NA	2.77347	NA
	MUSC	RdRP:N	FALSE	1	FALSE	P2	Imperial College	1	R2	33.53	NA	FALSE	NA	NA	2.07853	NA
	MUSC	RdRP:N	FALSE	1	FALSE	P2	Imperial College	1	R3	31.87	NA	FALSE	NA	NA	2.60771	NA
	MUSC	RdRP:N	FALSE	1	FALSE	P2	Imperial College	1	R4	31.21	NA	FALSE	NA	NA	2.8181	NA
	MUSC	RdRP:N	FALSE	1	FALSE	I1	Instand	1	R1	25.64	NA	FALSE	NA	NA	4.59371	NA
	MUSC	RdRP:N	FALSE	1	FALSE	I1	Instand	1	R2	24.59	NA	FALSE	NA	NA	4.92843	NA
	MUSC	RdRP:N	FALSE	1	FALSE	I1	Instand	1	R3	24.89	NA	FALSE	NA	NA	4.83279	NA
	MUSC	RdRP:N	FALSE	1	FALSE	I1	Instand	1	R4	24.88	NA	FALSE	NA	NA	4.83598	NA
	MUSC	RdRP:N	FALSE	1	FALSE	R1	LGC SeraCare	1	R1	28.72	NA	FALSE	NA	NA	3.61187	NA
	MUSC	RdRP:N	FALSE	1	FALSE	R1	LGC SeraCare	1	R2	28.64	NA	FALSE	NA	NA	3.63737	NA
	MUSC	RdRP:N	FALSE	1	FALSE	R1	LGC SeraCare	1	R3	28.4	NA	FALSE	NA	NA	3.71388	NA
	MUSC	RdRP:N	FALSE	1	FALSE	R1	LGC SeraCare	1	R4	28.32	NA	FALSE	NA	NA	3.73938	NA
	MUSC	RdRP:N	FALSE	1	FALSE	I2	Microbiologics	1	R1	27.02	NA	FALSE	NA	NA	4.15379	NA
	MUSC	RdRP:N	FALSE	1	FALSE	I2	Microbiologics	1	R2	25.63	NA	FALSE	NA	NA	4.5969	NA
	MUSC	RdRP:N	FALSE	1	FALSE	I2	Microbiologics	1	R3	25.59	NA	FALSE	NA	NA	4.60965	NA
	MUSC	RdRP:N	FALSE	1	FALSE	I2	Microbiologics	1	R4	25.22	NA	FALSE	NA	NA	4.7276	NA
	MUSC	RdRP:N	FALSE	1	FALSE	R2	NIBSC	1	R1	19.68	NA	FALSE	NA	NA	6.49364	NA
	MUSC	RdRP:N	FALSE	1	FALSE	R2	NIBSC	1	R2	20.47	NA	FALSE	NA	NA	6.2418	NA
	MUSC	RdRP:N	FALSE	1	FALSE	R2	NIBSC	1	R3	19.81	NA	FALSE	NA	NA	6.4522	NA
	MUSC	RdRP:N	FALSE	1	FALSE	R2	NIBSC	1	R4	19.59	NA	FALSE	NA	NA	6.52233	NA
	MUSC	RdRP:N	FALSE	1	FALSE	I3	Thermo Fisher	1	R1	26.23	NA	FALSE	NA	NA	4.40563	NA
	MUSC	RdRP:N	FALSE	1	FALSE	I3	Thermo Fisher	1	R2	26.1	NA	FALSE	NA	NA	4.44707	NA
	MUSC	RdRP:N	FALSE	1	FALSE	I3	Thermo Fisher	1	R3	25.9	NA	FALSE	NA	NA	4.51083	NA
	MUSC	RdRP:N	FALSE	1	FALSE	I3	Thermo Fisher	1	R4	25.64	NA	FALSE	NA	NA	4.59371	NA
	MUSC	RdRP:N	FALSE	1	FALSE	ISN	WHO-IS_dilution_0	1	R1	17.32	2.50594e+07	TRUE	7.39897	NA	7.24596	4.93685
	MUSC	RdRP:N	FALSE	1	FALSE	ISN	WHO-IS_dilution_0	1	R2	16.24	2.50594e+07	TRUE	7.39897	NA	7.59024	4.93685
	MUSC	RdRP:N	FALSE	1	FALSE	ISN	WHO-IS_dilution_0	1	R3	16.61	2.50594e+07	TRUE	7.39897	NA	7.47229	4.93685
	MUSC	RdRP:N	FALSE	1	FALSE	ISN	WHO-IS_dilution_0	1	R4	16.64	2.50594e+07	TRUE	7.39897	NA	7.46273	4.93685
	MUSC	RdRP:N	FALSE	1	FALSE	IS1	WHO-IS_dilution_1	1	R1	19.79	2.50594e+06	TRUE	6.39897	NA	6.45857	12.6863
	MUSC	RdRP:N	FALSE	1	FALSE	IS1	WHO-IS_dilution_1	1	R2	20.21	2.50594e+06	TRUE	6.39897	NA	6.32469	12.6863
	MUSC	RdRP:N	FALSE	1	FALSE	IS1	WHO-IS_dilution_1	1	R3	19.88	2.50594e+06	TRUE	6.39897	NA	6.42988	12.6863
	MUSC	RdRP:N	FALSE	1	FALSE	IS1	WHO-IS_dilution_1	1	R4	19.53	2.50594e+06	TRUE	6.39897	NA	6.54146	12.6863
	MUSC	RdRP:N	FALSE	1	FALSE	IS2	WHO-IS_dilution_2	1	R1	23.35	250594	TRUE	5.39897	NA	5.32372	7.34439
	MUSC	RdRP:N	FALSE	1	FALSE	IS2	WHO-IS_dilution_2	1	R2	23.19	250594	TRUE	5.39897	NA	5.37472	7.34439
	MUSC	RdRP:N	FALSE	1	FALSE	IS2	WHO-IS_dilution_2	1	R3	24.04	250594	TRUE	5.39897	NA	5.10376	7.34439
	MUSC	RdRP:N	FALSE	1	FALSE	IS2	WHO-IS_dilution_2	1	R4	23.55	250594	TRUE	5.39897	NA	5.25996	7.34439
	MUSC	RdRP:N	FALSE	1	FALSE	IS3	WHO-IS_dilution_3	1	R1	26.93	25059.4	TRUE	4.39897	NA	4.18248	2.59319
	MUSC	RdRP:N	FALSE	1	FALSE	IS3	WHO-IS_dilution_3	1	R2	25.66	25059.4	TRUE	4.39897	NA	4.58733	2.59319
	MUSC	RdRP:N	FALSE	1	FALSE	IS3	WHO-IS_dilution_3	1	R3	26.12	25059.4	TRUE	4.39897	NA	4.44069	2.59319
	MUSC	RdRP:N	FALSE	1	FALSE	IS3	WHO-IS_dilution_3	1	R4	26.9	25059.4	TRUE	4.39897	NA	4.19205	2.59319
	MUSC	RdRP:N	FALSE	1	FALSE	IS4	WHO-IS_dilution_4	1	R1	30.21	2505.94	TRUE	3.39897	NA	3.13688	0.552344
	MUSC	RdRP:N	FALSE	1	FALSE	IS4	WHO-IS_dilution_4	1	R2	27.32	2505.94	TRUE	3.39897	NA	4.05816	0.552344
	MUSC	RdRP:N	FALSE	1	FALSE	IS4	WHO-IS_dilution_4	1	R3	27.93	2505.94	TRUE	3.39897	NA	3.8637	0.552344
	MUSC	RdRP:N	FALSE	1	FALSE	IS4	WHO-IS_dilution_4	1	R4	27.46	2505.94	TRUE	3.39897	NA	4.01353	0.552344
	MUSC	RdRP:N	FALSE	1	FALSE	IS5	WHO-IS_dilution_5	1	R1	34.87	250.594	TRUE	2.39897	NA	1.65137	0.145448
	MUSC	RdRP:N	FALSE	1	FALSE	IS5	WHO-IS_dilution_5	1	R2	29.31	250.594	TRUE	2.39897	NA	3.42379	0.145448
	MUSC	RdRP:N	FALSE	1	FALSE	IS5	WHO-IS_dilution_5	1	R3	29.91	250.594	TRUE	2.39897	NA	3.23252	0.145448
	MUSC	RdRP:N	FALSE	1	FALSE	IS5	WHO-IS_dilution_5	1	R4	29.73	250.594	TRUE	2.39897	NA	3.2899	0.145448
	MUSC	RdRP:N	FALSE	1	FALSE	IS6	WHO-IS_dilution_6	1	R1	37.13	25.0594	TRUE	1.39897	NA	0.930925	0.123539
	MUSC	RdRP:N	FALSE	1	FALSE	IS6	WHO-IS_dilution_6	1	R2	31.19	25.0594	TRUE	1.39897	NA	2.82448	0.123539
	MUSC	RdRP:N	FALSE	1	FALSE	IS6	WHO-IS_dilution_6	1	R3	32	25.0594	TRUE	1.39897	NA	2.56627	0.123539
	MUSC	RdRP:N	FALSE	1	FALSE	IS6	WHO-IS_dilution_6	1	R4	31.27	25.0594	TRUE	1.39897	NA	2.79898	0.123539
	MUSC	RdRP:N	FALSE	1	FALSE	I4	Zeptometrix	1	R1	28.79	NA	FALSE	NA	NA	3.58955	NA
	MUSC	RdRP:N	FALSE	1	FALSE	I4	Zeptometrix	1	R2	27.17	NA	FALSE	NA	NA	4.10598	NA
	MUSC	RdRP:N	FALSE	1	FALSE	I4	Zeptometrix	1	R3	27.19	NA	FALSE	NA	NA	4.0996	NA
	MUSC	RdRP:N	FALSE	1	FALSE	I4	Zeptometrix	1	R4	29.18	NA	FALSE	NA	NA	3.46523	NA
	NIB	N2	FALSE	1	TRUE	P1	Asuragen	1	R1	12381686387	NA	FALSE	NA	33.5275	10.0752	NA
	NIB	N2	FALSE	1	TRUE	P1	Asuragen	1	R2	12054250967	NA	FALSE	NA	33.4888	10.0635	NA
	NIB	N2	FALSE	1	TRUE	P1	Asuragen	1	R3	14324706552	NA	FALSE	NA	33.7378	10.1385	NA
	NIB	N2	FALSE	1	TRUE	P1	Asuragen	1	R4	NA	NA	FALSE	NA	NA	NA	NA
	NIB	N2	FALSE	1	TRUE	P2	Imperial College	1	R1	1778.24	NA	FALSE	NA	10.7962	3.23238	NA
	NIB	N2	FALSE	1	TRUE	P2	Imperial College	1	R2	1925.24	NA	FALSE	NA	10.9108	3.26687	NA
	NIB	N2	FALSE	1	TRUE	P2	Imperial College	1	R3	1391.93	NA	FALSE	NA	10.4429	3.126	NA
	NIB	N2	FALSE	1	TRUE	P2	Imperial College	1	R4	NA	NA	FALSE	NA	NA	NA	NA
	NIB	N2	FALSE	1	TRUE	I1	Instand	1	R1	172034	NA	FALSE	NA	17.3923	5.218	NA
	NIB	N2	FALSE	1	TRUE	I1	Instand	1	R2	138969	NA	FALSE	NA	17.0844	5.1253	NA
	NIB	N2	FALSE	1	TRUE	I1	Instand	1	R3	143550	NA	FALSE	NA	17.1312	5.13939	NA
	NIB	N2	FALSE	1	TRUE	I1	Instand	1	R4	NA	NA	FALSE	NA	NA	NA	NA
	NIB	N2	FALSE	1	TRUE	R1	LGC SeraCare	1	R1	5968.14	NA	FALSE	NA	12.5431	3.75822	NA
	NIB	N2	FALSE	1	TRUE	R1	LGC SeraCare	1	R2	8330.81	NA	FALSE	NA	13.0242	3.90307	NA
	NIB	N2	FALSE	1	TRUE	R1	LGC SeraCare	1	R3	7410.89	NA	FALSE	NA	12.8554	3.85226	NA
	NIB	N2	FALSE	1	TRUE	R1	LGC SeraCare	1	R4	NA	NA	FALSE	NA	NA	NA	NA
	NIB	N2	FALSE	1	TRUE	I2	Microbiologics	1	R1	155256	NA	FALSE	NA	17.2443	5.17343	NA
	NIB	N2	FALSE	1	TRUE	I2	Microbiologics	1	R2	86810.8	NA	FALSE	NA	16.4056	4.92096	NA
	NIB	N2	FALSE	1	TRUE	I2	Microbiologics	1	R3	145613	NA	FALSE	NA	17.1518	5.14558	NA
	NIB	N2	FALSE	1	TRUE	I2	Microbiologics	1	R4	NA	NA	FALSE	NA	NA	NA	NA
	NIB	N2	FALSE	1	TRUE	R2	NIBSC	1	R1	4.6472e+06	NA	FALSE	NA	22.1479	6.64958	NA
	NIB	N2	FALSE	1	TRUE	R2	NIBSC	1	R2	3.74041e+06	NA	FALSE	NA	21.8348	6.5553	NA
	NIB	N2	FALSE	1	TRUE	R2	NIBSC	1	R3	8.23449e+06	NA	FALSE	NA	22.9732	6.89802	NA
	NIB	N2	FALSE	1	TRUE	R2	NIBSC	1	R4	NA	NA	FALSE	NA	NA	NA	NA
	NIB	N2	FALSE	1	TRUE	I3	Thermo Fisher	1	R1	15279.8	NA	FALSE	NA	13.8993	4.1665	NA
	NIB	N2	FALSE	1	TRUE	I3	Thermo Fisher	1	R2	12466.1	NA	FALSE	NA	13.6057	4.07812	NA
	NIB	N2	FALSE	1	TRUE	I3	Thermo Fisher	1	R3	14563.1	NA	FALSE	NA	13.83	4.14564	NA
	NIB	N2	FALSE	1	TRUE	I3	Thermo Fisher	1	R4	NA	NA	FALSE	NA	NA	NA	NA
	NIB	N2	FALSE	1	TRUE	ISN	WHO-IS_dilution_0	1	R1	4.02969e+07	5.01187e+07	TRUE	7.7	25.2642	7.58766	5.96476
	NIB	N2	FALSE	1	TRUE	ISN	WHO-IS_dilution_0	1	R2	5.37777e+07	5.01187e+07	TRUE	7.7	25.6805	7.71299	5.96476
	NIB	N2	FALSE	1	TRUE	ISN	WHO-IS_dilution_0	1	R3	7.10844e+07	5.01187e+07	TRUE	7.7	26.083	7.83416	5.96476
	NIB	N2	FALSE	1	TRUE	ISN	WHO-IS_dilution_0	1	R4	NA	5.01187e+07	TRUE	7.7	NA	NA	5.96476
	NIB	N2	FALSE	1	TRUE	I4	Zeptometrix	1	R1	25354.5	NA	FALSE	NA	14.63	4.38644	NA
	NIB	N2	FALSE	1	TRUE	I4	Zeptometrix	1	R2	16689.9	NA	FALSE	NA	14.0267	4.20484	NA
	NIB	N2	FALSE	1	TRUE	I4	Zeptometrix	1	R3	23845.1	NA	FALSE	NA	14.5414	4.35978	NA
	NIB	N2	FALSE	1	TRUE	I4	Zeptometrix	1	R4	NA	NA	FALSE	NA	NA	NA	NA
	NIST	N2	FALSE	1	TRUE	P1	Asuragen	1	R1	10728710225	NA	FALSE	NA	33.3208	9.9072	NA
	NIST	N2	FALSE	1	TRUE	P1	Asuragen	1	R2	12751961126	NA	FALSE	NA	33.57	9.98223	NA
	NIST	N2	FALSE	1	TRUE	P1	Asuragen	1	R3	12105280971	NA	FALSE	NA	33.4949	9.95963	NA
	NIST	N2	FALSE	1	TRUE	P1	Asuragen	1	R4	NA	NA	FALSE	NA	NA	NA	NA
	NIST	N2	FALSE	2	TRUE	P1	Asuragen	1	R1	16977637977	NA	FALSE	NA	33.9829	10.1065	NA
	NIST	N2	FALSE	2	TRUE	P1	Asuragen	1	R2	15059838856	NA	FALSE	NA	33.81	10.0545	NA
	NIST	N2	FALSE	2	TRUE	P1	Asuragen	1	R3	17015050001	NA	FALSE	NA	33.9861	10.1075	NA
	NIST	N2	FALSE	2	TRUE	P1	Asuragen	1	R4	NA	NA	FALSE	NA	NA	NA	NA
	NIST	N2	FALSE	3	TRUE	P1	Asuragen	1	R1	9440966182	NA	FALSE	NA	33.1363	9.85167	NA
	NIST	N2	FALSE	3	TRUE	P1	Asuragen	1	R2	9771040466	NA	FALSE	NA	33.1859	9.86659	NA
	NIST	N2	FALSE	3	TRUE	P1	Asuragen	1	R3	8210916636	NA	FALSE	NA	32.9349	9.79105	NA
	NIST	N2	FALSE	3	TRUE	P1	Asuragen	1	R4	NA	NA	FALSE	NA	NA	NA	NA
	NIST	N2	FALSE	1	TRUE	P2	Imperial College	1	R1	1635.34	NA	FALSE	NA	10.6754	3.09026	NA
	NIST	N2	FALSE	1	TRUE	P2	Imperial College	1	R2	2004	NA	FALSE	NA	10.9687	3.17855	NA
	NIST	N2	FALSE	1	TRUE	P2	Imperial College	1	R3	2593.12	NA	FALSE	NA	11.3405	3.29048	NA
	NIST	N2	FALSE	1	TRUE	P2	Imperial College	1	R4	NA	NA	FALSE	NA	NA	NA	NA
	NIST	N2	FALSE	2	TRUE	P2	Imperial College	1	R1	883.961	NA	FALSE	NA	9.78784	2.82309	NA
	NIST	N2	FALSE	2	TRUE	P2	Imperial College	1	R2	1797.45	NA	FALSE	NA	10.8117	3.13131	NA
	NIST	N2	FALSE	2	TRUE	P2	Imperial College	1	R3	2037.44	NA	FALSE	NA	10.9925	3.18574	NA
	NIST	N2	FALSE	2	TRUE	P2	Imperial College	1	R4	NA	NA	FALSE	NA	NA	NA	NA
	NIST	N2	FALSE	3	TRUE	P2	Imperial College	1	R1	1016.17	NA	FALSE	NA	9.98893	2.88362	NA
	NIST	N2	FALSE	3	TRUE	P2	Imperial College	1	R2	1761.14	NA	FALSE	NA	10.7823	3.12245	NA
	NIST	N2	FALSE	3	TRUE	P2	Imperial College	1	R3	1580.45	NA	FALSE	NA	10.6261	3.07543	NA
	NIST	N2	FALSE	3	TRUE	P2	Imperial College	1	R4	NA	NA	FALSE	NA	NA	NA	NA
	NIST	N2	FALSE	1	TRUE	I1	Instand	1	R1	195024	NA	FALSE	NA	17.5733	5.16674	NA
	NIST	N2	FALSE	1	TRUE	I1	Instand	1	R2	178998	NA	FALSE	NA	17.4496	5.1295	NA
	NIST	N2	FALSE	1	TRUE	I1	Instand	1	R3	185063	NA	FALSE	NA	17.4977	5.14397	NA
	NIST	N2	FALSE	1	TRUE	I1	Instand	1	R4	NA	NA	FALSE	NA	NA	NA	NA
	NIST	N2	FALSE	2	TRUE	I1	Instand	1	R1	208880	NA	FALSE	NA	17.6723	5.19655	NA
	NIST	N2	FALSE	2	TRUE	I1	Instand	1	R2	194782	NA	FALSE	NA	17.5715	5.1662	NA
	NIST	N2	FALSE	2	TRUE	I1	Instand	1	R3	205953	NA	FALSE	NA	17.652	5.19042	NA
	NIST	N2	FALSE	2	TRUE	I1	Instand	1	R4	NA	NA	FALSE	NA	NA	NA	NA
	NIST	N2	FALSE	3	TRUE	I1	Instand	1	R1	154811	NA	FALSE	NA	17.2402	5.06646	NA
	NIST	N2	FALSE	3	TRUE	I1	Instand	1	R2	155791	NA	FALSE	NA	17.2492	5.0692	NA
	NIST	N2	FALSE	3	TRUE	I1	Instand	1	R3	149064	NA	FALSE	NA	17.1856	5.05003	NA
	NIST	N2	FALSE	3	TRUE	I1	Instand	1	R4	NA	NA	FALSE	NA	NA	NA	NA
	NIST	N2	FALSE	1	TRUE	R1	LGC SeraCare	1	R1	11168.7	NA	FALSE	NA	13.4472	3.92465	NA
	NIST	N2	FALSE	1	TRUE	R1	LGC SeraCare	1	R2	10110.4	NA	FALSE	NA	13.3035	3.88142	NA
	NIST	N2	FALSE	1	TRUE	R1	LGC SeraCare	1	R3	12627.7	NA	FALSE	NA	13.6243	3.97798	NA
	NIST	N2	FALSE	1	TRUE	R1	LGC SeraCare	1	R4	NA	NA	FALSE	NA	NA	NA	NA
	NIST	N2	FALSE	2	TRUE	R1	LGC SeraCare	1	R1	9976.86	NA	FALSE	NA	13.2844	3.87565	NA
	NIST	N2	FALSE	2	TRUE	R1	LGC SeraCare	1	R2	7536.05	NA	FALSE	NA	12.8796	3.7538	NA
	NIST	N2	FALSE	2	TRUE	R1	LGC SeraCare	1	R3	9632.08	NA	FALSE	NA	13.2336	3.86037	NA
	NIST	N2	FALSE	2	TRUE	R1	LGC SeraCare	1	R4	NA	NA	FALSE	NA	NA	NA	NA
	NIST	N2	FALSE	3	TRUE	R1	LGC SeraCare	1	R1	7055.83	NA	FALSE	NA	12.7846	3.7252	NA
	NIST	N2	FALSE	3	TRUE	R1	LGC SeraCare	1	R2	7344.33	NA	FALSE	NA	12.8424	3.74261	NA
	NIST	N2	FALSE	3	TRUE	R1	LGC SeraCare	1	R3	7850.53	NA	FALSE	NA	12.9386	3.77155	NA
	NIST	N2	FALSE	3	TRUE	R1	LGC SeraCare	1	R4	NA	NA	FALSE	NA	NA	NA	NA
	NIST	N2	FALSE	1	TRUE	I2	Microbiologics	1	R1	134136	NA	FALSE	NA	17.0333	5.0042	NA
	NIST	N2	FALSE	1	TRUE	I2	Microbiologics	1	R2	136913	NA	FALSE	NA	17.0629	5.0131	NA
	NIST	N2	FALSE	1	TRUE	I2	Microbiologics	1	R3	136961	NA	FALSE	NA	17.0634	5.01325	NA
	NIST	N2	FALSE	1	TRUE	I2	Microbiologics	1	R4	NA	NA	FALSE	NA	NA	NA	NA
	NIST	N2	FALSE	2	TRUE	I2	Microbiologics	1	R1	169263	NA	FALSE	NA	17.3689	5.10522	NA
	NIST	N2	FALSE	2	TRUE	I2	Microbiologics	1	R2	165707	NA	FALSE	NA	17.3383	5.09599	NA
	NIST	N2	FALSE	2	TRUE	I2	Microbiologics	1	R3	175062	NA	FALSE	NA	17.4175	5.11984	NA
	NIST	N2	FALSE	2	TRUE	I2	Microbiologics	1	R4	NA	NA	FALSE	NA	NA	NA	NA
	NIST	N2	FALSE	3	TRUE	I2	Microbiologics	1	R1	162973	NA	FALSE	NA	17.3143	5.08877	NA
	NIST	N2	FALSE	3	TRUE	I2	Microbiologics	1	R2	159412	NA	FALSE	NA	17.2824	5.07917	NA
	NIST	N2	FALSE	3	TRUE	I2	Microbiologics	1	R3	159279	NA	FALSE	NA	17.2812	5.07881	NA
	NIST	N2	FALSE	3	TRUE	I2	Microbiologics	1	R4	NA	NA	FALSE	NA	NA	NA	NA
	NIST	N2	FALSE	1	TRUE	R2	NIBSC	1	R1	6.47445e+06	NA	FALSE	NA	22.6263	6.68786	NA
	NIST	N2	FALSE	1	TRUE	R2	NIBSC	1	R2	6.57098e+06	NA	FALSE	NA	22.6477	6.69428	NA
	NIST	N2	FALSE	1	TRUE	R2	NIBSC	1	R3	7.38246e+06	NA	FALSE	NA	22.8157	6.74486	NA
	NIST	N2	FALSE	1	TRUE	R2	NIBSC	1	R4	NA	NA	FALSE	NA	NA	NA	NA
	NIST	N2	FALSE	2	TRUE	R2	NIBSC	1	R1	5.68479e+06	NA	FALSE	NA	22.4387	6.63137	NA
	NIST	N2	FALSE	2	TRUE	R2	NIBSC	1	R2	5.45745e+06	NA	FALSE	NA	22.3798	6.61364	NA
	NIST	N2	FALSE	2	TRUE	R2	NIBSC	1	R3	5.98377e+06	NA	FALSE	NA	22.5126	6.65363	NA
	NIST	N2	FALSE	2	TRUE	R2	NIBSC	1	R4	NA	NA	FALSE	NA	NA	NA	NA
	NIST	N2	FALSE	3	TRUE	R2	NIBSC	1	R1	5.77455e+06	NA	FALSE	NA	22.4613	6.63817	NA
	NIST	N2	FALSE	3	TRUE	R2	NIBSC	1	R2	4.95618e+06	NA	FALSE	NA	22.2408	6.5718	NA
	NIST	N2	FALSE	3	TRUE	R2	NIBSC	1	R3	5.71847e+06	NA	FALSE	NA	22.4472	6.63393	NA
	NIST	N2	FALSE	3	TRUE	R2	NIBSC	1	R4	NA	NA	FALSE	NA	NA	NA	NA
	NIST	N2	FALSE	1	TRUE	I3	Thermo Fisher	1	R1	16080.4	NA	FALSE	NA	13.973	4.08295	NA
	NIST	N2	FALSE	1	TRUE	I3	Thermo Fisher	1	R2	16003.4	NA	FALSE	NA	13.9661	4.08087	NA
	NIST	N2	FALSE	1	TRUE	I3	Thermo Fisher	1	R3	14369.1	NA	FALSE	NA	13.8107	4.03408	NA
	NIST	N2	FALSE	1	TRUE	I3	Thermo Fisher	1	R4	NA	NA	FALSE	NA	NA	NA	NA
	NIST	N2	FALSE	2	TRUE	I3	Thermo Fisher	1	R1	18061.7	NA	FALSE	NA	14.1406	4.13341	NA
	NIST	N2	FALSE	2	TRUE	I3	Thermo Fisher	1	R2	20534.2	NA	FALSE	NA	14.3257	4.18913	NA
	NIST	N2	FALSE	2	TRUE	I3	Thermo Fisher	1	R3	13380.2	NA	FALSE	NA	13.7078	4.00312	NA
	NIST	N2	FALSE	2	TRUE	I3	Thermo Fisher	1	R4	NA	NA	FALSE	NA	NA	NA	NA
	NIST	N2	FALSE	3	TRUE	I3	Thermo Fisher	1	R1	12183.3	NA	FALSE	NA	13.5726	3.96242	NA
	NIST	N2	FALSE	3	TRUE	I3	Thermo Fisher	1	R2	11202.7	NA	FALSE	NA	13.4516	3.92598	NA
	NIST	N2	FALSE	3	TRUE	I3	Thermo Fisher	1	R3	13960.1	NA	FALSE	NA	13.769	4.02154	NA
	NIST	N2	FALSE	3	TRUE	I3	Thermo Fisher	1	R4	NA	NA	FALSE	NA	NA	NA	NA
	NIST	N2	FALSE	1	TRUE	ISN	WHO-IS_dilution_0	1	R1	6.92605e+07	5.01187e+07	TRUE	7.7	26.0455	7.71714	1776.04
	NIST	N2	FALSE	1	TRUE	ISN	WHO-IS_dilution_0	1	R2	6.70539e+07	5.01187e+07	TRUE	7.7	25.9988	7.70308	1776.04
	NIST	N2	FALSE	1	TRUE	ISN	WHO-IS_dilution_0	1	R3	6.8492e+07	5.01187e+07	TRUE	7.7	26.0294	7.71229	1776.04
	NIST	N2	FALSE	1	TRUE	ISN	WHO-IS_dilution_0	1	R4	NA	5.01187e+07	TRUE	7.7	NA	NA	1776.04
	NIST	N2	FALSE	2	TRUE	ISN	WHO-IS_dilution_0	1	R1	7.2299e+07	5.01187e+07	TRUE	7.7	26.1075	7.73579	55.7777
	NIST	N2	FALSE	2	TRUE	ISN	WHO-IS_dilution_0	1	R2	6.36011e+07	5.01187e+07	TRUE	7.7	25.9225	7.68012	55.7777
	NIST	N2	FALSE	2	TRUE	ISN	WHO-IS_dilution_0	1	R3	7.61717e+07	5.01187e+07	TRUE	7.7	26.1828	7.75845	55.7777
	NIST	N2	FALSE	2	TRUE	ISN	WHO-IS_dilution_0	1	R4	NA	5.01187e+07	TRUE	7.7	NA	NA	55.7777
	NIST	N2	FALSE	3	TRUE	ISN	WHO-IS_dilution_0	1	R1	6.29966e+07	5.01187e+07	TRUE	7.7	25.9088	7.67597	1600.34
	NIST	N2	FALSE	3	TRUE	ISN	WHO-IS_dilution_0	1	R2	6.15574e+07	5.01187e+07	TRUE	7.7	25.8754	7.66593	1600.34
	NIST	N2	FALSE	3	TRUE	ISN	WHO-IS_dilution_0	1	R3	6.08957e+07	5.01187e+07	TRUE	7.7	25.8598	7.66124	1600.34
	NIST	N2	FALSE	3	TRUE	ISN	WHO-IS_dilution_0	1	R4	NA	5.01187e+07	TRUE	7.7	NA	NA	1600.34
	NIST	N2	FALSE	1	TRUE	I4	Zeptometrix	1	R1	34361.7	NA	FALSE	NA	15.0685	4.41273	NA
	NIST	N2	FALSE	1	TRUE	I4	Zeptometrix	1	R2	37275.5	NA	FALSE	NA	15.1859	4.44808	NA
	NIST	N2	FALSE	1	TRUE	I4	Zeptometrix	1	R3	31040.5	NA	FALSE	NA	14.9219	4.36858	NA
	NIST	N2	FALSE	1	TRUE	I4	Zeptometrix	1	R4	NA	NA	FALSE	NA	NA	NA	NA
	NIST	N2	FALSE	2	TRUE	I4	Zeptometrix	1	R1	26070.3	NA	FALSE	NA	14.6701	4.2928	NA
	NIST	N2	FALSE	2	TRUE	I4	Zeptometrix	1	R2	22781.7	NA	FALSE	NA	14.4756	4.23424	NA
	NIST	N2	FALSE	2	TRUE	I4	Zeptometrix	1	R3	23876	NA	FALSE	NA	14.5433	4.25462	NA
	NIST	N2	FALSE	2	TRUE	I4	Zeptometrix	1	R4	NA	NA	FALSE	NA	NA	NA	NA
	NIST	N2	FALSE	3	TRUE	I4	Zeptometrix	1	R1	40120.4	NA	FALSE	NA	15.2921	4.48002	NA
	NIST	N2	FALSE	3	TRUE	I4	Zeptometrix	1	R2	40255.1	NA	FALSE	NA	15.2969	4.48148	NA
	NIST	N2	FALSE	3	TRUE	I4	Zeptometrix	1	R3	45194.4	NA	FALSE	NA	15.4639	4.53174	NA
	NIST	N2	FALSE	3	TRUE	I4	Zeptometrix	1	R4	NA	NA	FALSE	NA	NA	NA	NA
	NML	N2	FALSE	1	TRUE	P1	Asuragen	1	R1	10669336045	NA	FALSE	NA	33.3128	9.81695	NA
	NML	N2	FALSE	1	TRUE	P1	Asuragen	1	R2	9902682701	NA	FALSE	NA	33.2052	9.78457	NA
	NML	N2	FALSE	1	TRUE	P1	Asuragen	1	R3	10918421384	NA	FALSE	NA	33.346	9.82698	NA
	NML	N2	FALSE	1	TRUE	P1	Asuragen	1	R4	9729675093	NA	FALSE	NA	33.1797	9.77692	NA
	NML	N2	FALSE	2	TRUE	P1	Asuragen	1	R1	9296970344	NA	FALSE	NA	33.1141	9.75716	NA
	NML	N2	FALSE	2	TRUE	P1	Asuragen	1	R2	10065655693	NA	FALSE	NA	33.2287	9.79166	NA
	NML	N2	FALSE	2	TRUE	P1	Asuragen	1	R3	9394150754	NA	FALSE	NA	33.1291	9.76167	NA
	NML	N2	FALSE	2	TRUE	P1	Asuragen	1	R4	8664577340	NA	FALSE	NA	33.0125	9.72656	NA
	NML	N2	FALSE	3	TRUE	P1	Asuragen	1	R1	9799544578	NA	FALSE	NA	33.1901	9.78002	NA
	NML	N2	FALSE	3	TRUE	P1	Asuragen	1	R2	9193700430	NA	FALSE	NA	33.098	9.75231	NA
	NML	N2	FALSE	3	TRUE	P1	Asuragen	1	R3	9972197457	NA	FALSE	NA	33.2153	9.78761	NA
	NML	N2	FALSE	3	TRUE	P1	Asuragen	1	R4	9209898229	NA	FALSE	NA	33.1005	9.75307	NA
	NML	N2	FALSE	1	TRUE	P2	Imperial College	1	R1	892.879	NA	FALSE	NA	9.80232	2.73961	NA
	NML	N2	FALSE	1	TRUE	P2	Imperial College	1	R2	659	NA	FALSE	NA	9.36413	2.6077	NA
	NML	N2	FALSE	1	TRUE	P2	Imperial College	1	R3	750.41	NA	FALSE	NA	9.55153	2.66412	NA
	NML	N2	FALSE	1	TRUE	P2	Imperial College	1	R4	1263.75	NA	FALSE	NA	10.3035	2.89048	NA
	NML	N2	FALSE	2	TRUE	P2	Imperial College	1	R1	893.791	NA	FALSE	NA	9.80379	2.74005	NA
	NML	N2	FALSE	2	TRUE	P2	Imperial College	1	R2	868.255	NA	FALSE	NA	9.76198	2.72746	NA
	NML	N2	FALSE	2	TRUE	P2	Imperial College	1	R3	362.777	NA	FALSE	NA	8.50294	2.34846	NA
	NML	N2	FALSE	2	TRUE	P2	Imperial College	1	R4	169.692	NA	FALSE	NA	7.40677	2.01848	NA
	NML	N2	FALSE	3	TRUE	P2	Imperial College	1	R1	1059.28	NA	FALSE	NA	10.0489	2.81383	NA
	NML	N2	FALSE	3	TRUE	P2	Imperial College	1	R2	1393.11	NA	FALSE	NA	10.4441	2.9328	NA
	NML	N2	FALSE	3	TRUE	P2	Imperial College	1	R3	686.012	NA	FALSE	NA	9.42209	2.62515	NA
	NML	N2	FALSE	3	TRUE	P2	Imperial College	1	R4	606.988	NA	FALSE	NA	9.24552	2.572	NA
	NML	N2	FALSE	1	TRUE	I1	Instand	1	R1	110069	NA	FALSE	NA	16.748	4.83048	NA
	NML	N2	FALSE	1	TRUE	I1	Instand	1	R2	106590	NA	FALSE	NA	16.7017	4.81653	NA
	NML	N2	FALSE	1	TRUE	I1	Instand	1	R3	100117	NA	FALSE	NA	16.6113	4.78932	NA
	NML	N2	FALSE	1	TRUE	I1	Instand	1	R4	102906	NA	FALSE	NA	16.651	4.80126	NA
	NML	N2	FALSE	2	TRUE	I1	Instand	1	R1	NA	NA	FALSE	NA	NA	NA	NA
	NML	N2	FALSE	2	TRUE	I1	Instand	1	R2	136975	NA	FALSE	NA	17.0635	4.92546	NA
	NML	N2	FALSE	2	TRUE	I1	Instand	1	R3	133234	NA	FALSE	NA	17.0236	4.91343	NA
	NML	N2	FALSE	2	TRUE	I1	Instand	1	R4	135162	NA	FALSE	NA	17.0443	4.91967	NA
	NML	N2	FALSE	3	TRUE	I1	Instand	1	R1	156208	NA	FALSE	NA	17.2531	4.98252	NA
	NML	N2	FALSE	3	TRUE	I1	Instand	1	R2	173229	NA	FALSE	NA	17.4023	5.02744	NA
	NML	N2	FALSE	3	TRUE	I1	Instand	1	R3	141279	NA	FALSE	NA	17.1082	4.9389	NA
	NML	N2	FALSE	3	TRUE	I1	Instand	1	R4	150535	NA	FALSE	NA	17.1997	4.96645	NA
	NML	N2	FALSE	1	TRUE	R1	LGC SeraCare	1	R1	5081.28	NA	FALSE	NA	12.311	3.49479	NA
	NML	N2	FALSE	1	TRUE	R1	LGC SeraCare	1	R2	6844.86	NA	FALSE	NA	12.7408	3.62418	NA
	NML	N2	FALSE	1	TRUE	R1	LGC SeraCare	1	R3	5835.71	NA	FALSE	NA	12.5107	3.55491	NA
	NML	N2	FALSE	1	TRUE	R1	LGC SeraCare	1	R4	5086.11	NA	FALSE	NA	12.3123	3.4952	NA
	NML	N2	FALSE	2	TRUE	R1	LGC SeraCare	1	R1	6361.88	NA	FALSE	NA	12.6352	3.5924	NA
	NML	N2	FALSE	2	TRUE	R1	LGC SeraCare	1	R2	7531.91	NA	FALSE	NA	12.8788	3.66572	NA
	NML	N2	FALSE	2	TRUE	R1	LGC SeraCare	1	R3	7233.36	NA	FALSE	NA	12.8204	3.64816	NA
	NML	N2	FALSE	2	TRUE	R1	LGC SeraCare	1	R4	7720.74	NA	FALSE	NA	12.9145	3.67648	NA
	NML	N2	FALSE	3	TRUE	R1	LGC SeraCare	1	R1	4874.43	NA	FALSE	NA	12.251	3.47674	NA
	NML	N2	FALSE	3	TRUE	R1	LGC SeraCare	1	R2	5915.47	NA	FALSE	NA	12.5303	3.56081	NA
	NML	N2	FALSE	3	TRUE	R1	LGC SeraCare	1	R3	7503.62	NA	FALSE	NA	12.8734	3.66409	NA
	NML	N2	FALSE	3	TRUE	R1	LGC SeraCare	1	R4	6710.24	NA	FALSE	NA	12.7121	3.61556	NA
	NML	N2	FALSE	1	TRUE	I2	Microbiologics	1	R1	165054	NA	FALSE	NA	17.3326	5.00644	NA
	NML	N2	FALSE	1	TRUE	I2	Microbiologics	1	R2	163592	NA	FALSE	NA	17.3197	5.00258	NA
	NML	N2	FALSE	1	TRUE	I2	Microbiologics	1	R3	160078	NA	FALSE	NA	17.2884	4.99315	NA
	NML	N2	FALSE	1	TRUE	I2	Microbiologics	1	R4	161062	NA	FALSE	NA	17.2973	4.99581	NA
	NML	N2	FALSE	2	TRUE	I2	Microbiologics	1	R1	155577	NA	FALSE	NA	17.2473	4.98076	NA
	NML	N2	FALSE	2	TRUE	I2	Microbiologics	1	R2	154073	NA	FALSE	NA	17.2333	4.97655	NA
	NML	N2	FALSE	2	TRUE	I2	Microbiologics	1	R3	153854	NA	FALSE	NA	17.2312	4.97593	NA
	NML	N2	FALSE	2	TRUE	I2	Microbiologics	1	R4	150206	NA	FALSE	NA	17.1966	4.9655	NA
	NML	N2	FALSE	3	TRUE	I2	Microbiologics	1	R1	189021	NA	FALSE	NA	17.5282	5.06533	NA
	NML	N2	FALSE	3	TRUE	I2	Microbiologics	1	R2	183326	NA	FALSE	NA	17.4841	5.05204	NA
	NML	N2	FALSE	3	TRUE	I2	Microbiologics	1	R3	190375	NA	FALSE	NA	17.5385	5.06843	NA
	NML	N2	FALSE	3	TRUE	I2	Microbiologics	1	R4	208534	NA	FALSE	NA	17.6699	5.10799	NA
	NML	N2	FALSE	1	TRUE	R2	NIBSC	1	R1	8.84413e+06	NA	FALSE	NA	23.0763	6.73547	NA
	NML	N2	FALSE	1	TRUE	R2	NIBSC	1	R2	8.55764e+06	NA	FALSE	NA	23.0288	6.72117	NA
	NML	N2	FALSE	1	TRUE	R2	NIBSC	1	R3	7.54824e+06	NA	FALSE	NA	22.8477	6.66666	NA
	NML	N2	FALSE	1	TRUE	R2	NIBSC	1	R4	8.34867e+06	NA	FALSE	NA	22.9931	6.71043	NA
	NML	N2	FALSE	2	TRUE	R2	NIBSC	1	R1	8.78141e+06	NA	FALSE	NA	23.066	6.73238	NA
	NML	N2	FALSE	2	TRUE	R2	NIBSC	1	R2	8.86618e+06	NA	FALSE	NA	23.0799	6.73655	NA
	NML	N2	FALSE	2	TRUE	R2	NIBSC	1	R3	6.24307e+06	NA	FALSE	NA	22.5738	6.58422	NA
	NML	N2	FALSE	2	TRUE	R2	NIBSC	1	R4	8.60261e+06	NA	FALSE	NA	23.0363	6.72345	NA
	NML	N2	FALSE	3	TRUE	R2	NIBSC	1	R1	9.08054e+06	NA	FALSE	NA	23.1143	6.74693	NA
	NML	N2	FALSE	3	TRUE	R2	NIBSC	1	R2	7.66872e+06	NA	FALSE	NA	22.8706	6.67354	NA
	NML	N2	FALSE	3	TRUE	R2	NIBSC	1	R3	NA	NA	FALSE	NA	NA	NA	NA
	NML	N2	FALSE	3	TRUE	R2	NIBSC	1	R4	8.48426e+06	NA	FALSE	NA	23.0164	6.71743	NA
	NML	N2	FALSE	1	TRUE	I3	Thermo Fisher	1	R1	10293	NA	FALSE	NA	13.3294	3.80136	NA
	NML	N2	FALSE	1	TRUE	I3	Thermo Fisher	1	R2	7423.69	NA	FALSE	NA	12.8579	3.65944	NA
	NML	N2	FALSE	1	TRUE	I3	Thermo Fisher	1	R3	8839.75	NA	FALSE	NA	13.1098	3.73526	NA
	NML	N2	FALSE	1	TRUE	I3	Thermo Fisher	1	R4	7038.4	NA	FALSE	NA	12.781	3.63629	NA
	NML	N2	FALSE	2	TRUE	I3	Thermo Fisher	1	R1	12408.3	NA	FALSE	NA	13.599	3.88253	NA
	NML	N2	FALSE	2	TRUE	I3	Thermo Fisher	1	R2	7624.05	NA	FALSE	NA	12.8963	3.671	NA
	NML	N2	FALSE	2	TRUE	I3	Thermo Fisher	1	R3	7501.73	NA	FALSE	NA	12.873	3.66398	NA
	NML	N2	FALSE	2	TRUE	I3	Thermo Fisher	1	R4	8246.82	NA	FALSE	NA	13.0096	3.7051	NA
	NML	N2	FALSE	3	TRUE	I3	Thermo Fisher	1	R1	10203.9	NA	FALSE	NA	13.3168	3.79758	NA
	NML	N2	FALSE	3	TRUE	I3	Thermo Fisher	1	R2	10156.9	NA	FALSE	NA	13.3102	3.79558	NA
	NML	N2	FALSE	3	TRUE	I3	Thermo Fisher	1	R3	9458.26	NA	FALSE	NA	13.2074	3.76463	NA
	NML	N2	FALSE	3	TRUE	I3	Thermo Fisher	1	R4	6630	NA	FALSE	NA	12.6948	3.61033	NA
	NML	N2	FALSE	1	TRUE	ISN	WHO-IS_dilution_0	1	R1	7.82356e+07	5.01187e+07	TRUE	7.7	26.2213	7.68222	7707.05
	NML	N2	FALSE	1	TRUE	ISN	WHO-IS_dilution_0	1	R2	7.80328e+07	5.01187e+07	TRUE	7.7	26.2176	7.68109	7707.05
	NML	N2	FALSE	1	TRUE	ISN	WHO-IS_dilution_0	1	R3	7.94415e+07	5.01187e+07	TRUE	7.7	26.2434	7.68887	7707.05
	NML	N2	FALSE	1	TRUE	ISN	WHO-IS_dilution_0	1	R4	7.85441e+07	5.01187e+07	TRUE	7.7	26.227	7.68393	7707.05
	NML	N2	FALSE	2	TRUE	ISN	WHO-IS_dilution_0	1	R1	9.37925e+07	5.01187e+07	TRUE	7.7	26.483	7.76099	649.621
	NML	N2	FALSE	2	TRUE	ISN	WHO-IS_dilution_0	1	R2	8.85107e+07	5.01187e+07	TRUE	7.7	26.3993	7.73581	649.621
	NML	N2	FALSE	2	TRUE	ISN	WHO-IS_dilution_0	1	R3	8.85695e+07	5.01187e+07	TRUE	7.7	26.4003	7.7361	649.621
	NML	N2	FALSE	2	TRUE	ISN	WHO-IS_dilution_0	1	R4	9.0038e+07	5.01187e+07	TRUE	7.7	26.424	7.74324	649.621
	NML	N2	FALSE	3	TRUE	ISN	WHO-IS_dilution_0	1	R1	8.07129e+07	5.01187e+07	TRUE	7.7	26.2663	7.69576	173.229
	NML	N2	FALSE	3	TRUE	ISN	WHO-IS_dilution_0	1	R2	7.97394e+07	5.01187e+07	TRUE	7.7	26.2488	7.69049	173.229
	NML	N2	FALSE	3	TRUE	ISN	WHO-IS_dilution_0	1	R3	7.62865e+07	5.01187e+07	TRUE	7.7	26.1849	7.67127	173.229
	NML	N2	FALSE	3	TRUE	ISN	WHO-IS_dilution_0	1	R4	7.18474e+07	5.01187e+07	TRUE	7.7	26.0984	7.64523	173.229
	NML	N2	FALSE	1	TRUE	I4	Zeptometrix	1	R1	25663.8	NA	FALSE	NA	14.6474	4.19814	NA
	NML	N2	FALSE	1	TRUE	I4	Zeptometrix	1	R2	28115.4	NA	FALSE	NA	14.7791	4.23776	NA
	NML	N2	FALSE	1	TRUE	I4	Zeptometrix	1	R3	25932.4	NA	FALSE	NA	14.6625	4.20266	NA
	NML	N2	FALSE	1	TRUE	I4	Zeptometrix	1	R4	19982.7	NA	FALSE	NA	14.2865	4.08947	NA
	NML	N2	FALSE	2	TRUE	I4	Zeptometrix	1	R1	25636.1	NA	FALSE	NA	14.6459	4.19767	NA
	NML	N2	FALSE	2	TRUE	I4	Zeptometrix	1	R2	27537.5	NA	FALSE	NA	14.7491	4.22874	NA
	NML	N2	FALSE	2	TRUE	I4	Zeptometrix	1	R3	28769.7	NA	FALSE	NA	14.8123	4.24775	NA
	NML	N2	FALSE	2	TRUE	I4	Zeptometrix	1	R4	23549.4	NA	FALSE	NA	14.5234	4.1608	NA
	NML	N2	FALSE	3	TRUE	I4	Zeptometrix	1	R1	21402	NA	FALSE	NA	14.3855	4.11927	NA
	NML	N2	FALSE	3	TRUE	I4	Zeptometrix	1	R2	30905.7	NA	FALSE	NA	14.9156	4.27886	NA
	NML	N2	FALSE	3	TRUE	I4	Zeptometrix	1	R3	31092.9	NA	FALSE	NA	14.9243	4.28148	NA
	NML	N2	FALSE	3	TRUE	I4	Zeptometrix	1	R4	26115.3	NA	FALSE	NA	14.6726	4.20571	NA
	Quest	N1	FALSE	1	FALSE	P1	Asuragen	0.0001	R1	22.01	NA	FALSE	NA	NA	10.0191	NA
	Quest	N1	FALSE	1	FALSE	P1	Asuragen	0.0001	R2	21.72	NA	FALSE	NA	NA	10.1062	NA
	Quest	N1	FALSE	1	FALSE	P1	Asuragen	0.0001	R3	21.74	NA	FALSE	NA	NA	10.1002	NA
	Quest	N1	FALSE	1	FALSE	P1	Asuragen	0.0001	R4	21.84	NA	FALSE	NA	NA	10.0701	NA
	Quest	N1	FALSE	1	FALSE	P2	Imperial College	1	R1	32.21	NA	FALSE	NA	NA	2.957	NA
	Quest	N1	FALSE	1	FALSE	P2	Imperial College	1	R2	32.23	NA	FALSE	NA	NA	2.951	NA
	Quest	N1	FALSE	1	FALSE	P2	Imperial College	1	R3	32.73	NA	FALSE	NA	NA	2.8009	NA
	Quest	N1	FALSE	1	FALSE	P2	Imperial College	1	R4	31.89	NA	FALSE	NA	NA	3.05307	NA
	Quest	N1	FALSE	1	FALSE	I1	Instand	1	R1	24.76	NA	FALSE	NA	NA	5.19354	NA
	Quest	N1	FALSE	1	FALSE	I1	Instand	1	R2	25.04	NA	FALSE	NA	NA	5.10948	NA
	Quest	N1	FALSE	1	FALSE	I1	Instand	1	R3	24.73	NA	FALSE	NA	NA	5.20255	NA
	Quest	N1	FALSE	1	FALSE	I1	Instand	1	R4	24.68	NA	FALSE	NA	NA	5.21756	NA
	Quest	N1	FALSE	1	FALSE	R1	LGC SeraCare	1	R1	29.07	NA	FALSE	NA	NA	3.89965	NA
	Quest	N1	FALSE	1	FALSE	R1	LGC SeraCare	1	R2	28.72	NA	FALSE	NA	NA	4.00472	NA
	Quest	N1	FALSE	1	FALSE	R1	LGC SeraCare	1	R3	29.06	NA	FALSE	NA	NA	3.90265	NA
	Quest	N1	FALSE	1	FALSE	R1	LGC SeraCare	1	R4	28.86	NA	FALSE	NA	NA	3.96269	NA
	Quest	N1	FALSE	1	FALSE	I2	Microbiologics	1	R1	24.74	NA	FALSE	NA	NA	5.19954	NA
	Quest	N1	FALSE	1	FALSE	I2	Microbiologics	1	R2	24.69	NA	FALSE	NA	NA	5.21455	NA
	Quest	N1	FALSE	1	FALSE	I2	Microbiologics	1	R3	24.74	NA	FALSE	NA	NA	5.19954	NA
	Quest	N1	FALSE	1	FALSE	I2	Microbiologics	1	R4	24.68	NA	FALSE	NA	NA	5.21756	NA
	Quest	N1	FALSE	1	FALSE	R2	NIBSC	1	R1	19.86	NA	FALSE	NA	NA	6.66455	NA
	Quest	N1	FALSE	1	FALSE	R2	NIBSC	1	R2	19.48	NA	FALSE	NA	NA	6.77863	NA
	Quest	N1	FALSE	1	FALSE	R2	NIBSC	1	R3	19.72	NA	FALSE	NA	NA	6.70658	NA
	Quest	N1	FALSE	1	FALSE	R2	NIBSC	1	R4	19.67	NA	FALSE	NA	NA	6.72159	NA
	Quest	N1	FALSE	1	FALSE	I3	Thermo Fisher	1	R1	28.41	NA	FALSE	NA	NA	4.09779	NA
	Quest	N1	FALSE	1	FALSE	I3	Thermo Fisher	1	R2	28.42	NA	FALSE	NA	NA	4.09479	NA
	Quest	N1	FALSE	1	FALSE	I3	Thermo Fisher	1	R3	28.32	NA	FALSE	NA	NA	4.12481	NA
	Quest	N1	FALSE	1	FALSE	I3	Thermo Fisher	1	R4	28.46	NA	FALSE	NA	NA	4.08278	NA
	Quest	N1	FALSE	1	FALSE	ISN	WHO-IS_dilution_0	1	R1	16.73	5.01187e+07	TRUE	7.7	NA	7.6042	40.3226
	Quest	N1	FALSE	1	FALSE	ISN	WHO-IS_dilution_0	1	R2	16.37	5.01187e+07	TRUE	7.7	NA	7.71227	40.3226
	Quest	N1	FALSE	1	FALSE	ISN	WHO-IS_dilution_0	1	R3	16.51	5.01187e+07	TRUE	7.7	NA	7.67024	40.3226
	Quest	N1	FALSE	1	FALSE	ISN	WHO-IS_dilution_0	1	R4	16.43	5.01187e+07	TRUE	7.7	NA	7.69426	40.3226
	Quest	N1	FALSE	1	FALSE	IS1	WHO-IS_dilution_1	1	R1	20.01	5.01187e+06	TRUE	6.7	NA	6.61952	46.1007
	Quest	N1	FALSE	1	FALSE	IS1	WHO-IS_dilution_1	1	R2	19.76	5.01187e+06	TRUE	6.7	NA	6.69457	46.1007
	Quest	N1	FALSE	1	FALSE	IS1	WHO-IS_dilution_1	1	R3	20.01	5.01187e+06	TRUE	6.7	NA	6.61952	46.1007
	Quest	N1	FALSE	1	FALSE	IS1	WHO-IS_dilution_1	1	R4	19.75	5.01187e+06	TRUE	6.7	NA	6.69757	46.1007
	Quest	N1	FALSE	1	FALSE	IS2	WHO-IS_dilution_2	1	R1	23.05	501187	TRUE	5.7	NA	5.70689	1153.85
	Quest	N1	FALSE	1	FALSE	IS2	WHO-IS_dilution_2	1	R2	23.01	501187	TRUE	5.7	NA	5.7189	1153.85
	Quest	N1	FALSE	1	FALSE	IS2	WHO-IS_dilution_2	1	R3	23.08	501187	TRUE	5.7	NA	5.69789	1153.85
	Quest	N1	FALSE	1	FALSE	IS2	WHO-IS_dilution_2	1	R4	23.06	501187	TRUE	5.7	NA	5.70389	1153.85
	Quest	N1	FALSE	1	FALSE	IS3	WHO-IS_dilution_3	1	R1	26.5	50118.7	TRUE	4.7	NA	4.67118	179.91
	Quest	N1	FALSE	1	FALSE	IS3	WHO-IS_dilution_3	1	R2	26.38	50118.7	TRUE	4.7	NA	4.70721	179.91
	Quest	N1	FALSE	1	FALSE	IS3	WHO-IS_dilution_3	1	R3	26.55	50118.7	TRUE	4.7	NA	4.65617	179.91
	Quest	N1	FALSE	1	FALSE	IS3	WHO-IS_dilution_3	1	R4	26.52	50118.7	TRUE	4.7	NA	4.66518	179.91
	Quest	N1	FALSE	1	FALSE	IS4	WHO-IS_dilution_4	1	R1	29.61	5011.87	TRUE	3.7	NA	3.73754	23.5294
	Quest	N1	FALSE	1	FALSE	IS4	WHO-IS_dilution_4	1	R2	29.69	5011.87	TRUE	3.7	NA	3.71352	23.5294
	Quest	N1	FALSE	1	FALSE	IS4	WHO-IS_dilution_4	1	R3	29.97	5011.87	TRUE	3.7	NA	3.62947	23.5294
	Quest	N1	FALSE	1	FALSE	IS4	WHO-IS_dilution_4	1	R4	30.03	5011.87	TRUE	3.7	NA	3.61145	23.5294
	Quest	N1	FALSE	1	FALSE	IS5	WHO-IS_dilution_5	1	R1	32.74	501.187	TRUE	2.7	NA	2.79789	1.47485
	Quest	N1	FALSE	1	FALSE	IS5	WHO-IS_dilution_5	1	R2	32.99	501.187	TRUE	2.7	NA	2.72284	1.47485
	Quest	N1	FALSE	1	FALSE	IS5	WHO-IS_dilution_5	1	R3	34.48	501.187	TRUE	2.7	NA	2.27554	1.47485
	Quest	N1	FALSE	1	FALSE	IS5	WHO-IS_dilution_5	1	R4	32.81	501.187	TRUE	2.7	NA	2.77688	1.47485
	Quest	N1	FALSE	1	FALSE	IS6	WHO-IS_dilution_6	1	R1	NA	50.1187	TRUE	1.7	NA	NA	2.32865
	Quest	N1	FALSE	1	FALSE	IS6	WHO-IS_dilution_6	1	R2	35.22	50.1187	TRUE	1.7	NA	2.05338	2.32865
	Quest	N1	FALSE	1	FALSE	IS6	WHO-IS_dilution_6	1	R3	35.21	50.1187	TRUE	1.7	NA	2.05639	2.32865
	Quest	N1	FALSE	1	FALSE	IS6	WHO-IS_dilution_6	1	R4	36.35	50.1187	TRUE	1.7	NA	1.71415	2.32865
	Quest	N1	FALSE	1	FALSE	I4	Zeptometrix	1	R1	26.3	NA	FALSE	NA	NA	4.73122	NA
	Quest	N1	FALSE	1	FALSE	I4	Zeptometrix	1	R2	26.34	NA	FALSE	NA	NA	4.71921	NA
	Quest	N1	FALSE	1	FALSE	I4	Zeptometrix	1	R3	26.35	NA	FALSE	NA	NA	4.71621	NA
	Quest	N1	FALSE	1	FALSE	I4	Zeptometrix	1	R4	26.38	NA	FALSE	NA	NA	4.70721	NA
	Quest	N3	FALSE	1	FALSE	P1	Asuragen	0.0001	R1	21.17	NA	FALSE	NA	NA	9.97418	NA
	Quest	N3	FALSE	1	FALSE	P1	Asuragen	0.0001	R2	20.78	NA	FALSE	NA	NA	10.0954	NA
	Quest	N3	FALSE	1	FALSE	P1	Asuragen	0.0001	R3	20.91	NA	FALSE	NA	NA	10.055	NA
	Quest	N3	FALSE	1	FALSE	P1	Asuragen	0.0001	R4	21.1	NA	FALSE	NA	NA	9.99594	NA
	Quest	N3	FALSE	1	FALSE	P2	Imperial College	1	R1	32.06	NA	FALSE	NA	NA	2.58992	NA
	Quest	N3	FALSE	1	FALSE	P2	Imperial College	1	R2	31.7	NA	FALSE	NA	NA	2.7018	NA
	Quest	N3	FALSE	1	FALSE	P2	Imperial College	1	R3	32.32	NA	FALSE	NA	NA	2.50913	NA
	Quest	N3	FALSE	1	FALSE	P2	Imperial College	1	R4	30.74	NA	FALSE	NA	NA	3.00014	NA
	Quest	N3	FALSE	1	FALSE	I1	Instand	1	R1	23.8	NA	FALSE	NA	NA	5.15686	NA
	Quest	N3	FALSE	1	FALSE	I1	Instand	1	R2	23.93	NA	FALSE	NA	NA	5.11646	NA
	Quest	N3	FALSE	1	FALSE	I1	Instand	1	R3	23.66	NA	FALSE	NA	NA	5.20037	NA
	Quest	N3	FALSE	1	FALSE	I1	Instand	1	R4	23.71	NA	FALSE	NA	NA	5.18483	NA
	Quest	N3	FALSE	1	FALSE	R1	LGC SeraCare	1	R1	27.98	NA	FALSE	NA	NA	3.85786	NA
	Quest	N3	FALSE	1	FALSE	R1	LGC SeraCare	1	R2	27.63	NA	FALSE	NA	NA	3.96662	NA
	Quest	N3	FALSE	1	FALSE	R1	LGC SeraCare	1	R3	27.9	NA	FALSE	NA	NA	3.88272	NA
	Quest	N3	FALSE	1	FALSE	R1	LGC SeraCare	1	R4	27.67	NA	FALSE	NA	NA	3.95419	NA
	Quest	N3	FALSE	1	FALSE	I2	Microbiologics	1	R1	24.75	NA	FALSE	NA	NA	4.86164	NA
	Quest	N3	FALSE	1	FALSE	I2	Microbiologics	1	R2	24.66	NA	FALSE	NA	NA	4.8896	NA
	Quest	N3	FALSE	1	FALSE	I2	Microbiologics	1	R3	24.71	NA	FALSE	NA	NA	4.87407	NA
	Quest	N3	FALSE	1	FALSE	I2	Microbiologics	1	R4	24.54	NA	FALSE	NA	NA	4.9269	NA
	Quest	N3	FALSE	1	FALSE	R2	NIBSC	1	R1	18.8	NA	FALSE	NA	NA	6.7107	NA
	Quest	N3	FALSE	1	FALSE	R2	NIBSC	1	R2	18.55	NA	FALSE	NA	NA	6.78839	NA
	Quest	N3	FALSE	1	FALSE	R2	NIBSC	1	R3	18.75	NA	FALSE	NA	NA	6.72624	NA
	Quest	N3	FALSE	1	FALSE	R2	NIBSC	1	R4	18.67	NA	FALSE	NA	NA	6.7511	NA
	Quest	N3	FALSE	1	FALSE	I3	Thermo Fisher	1	R1	27.47	NA	FALSE	NA	NA	4.01635	NA
	Quest	N3	FALSE	1	FALSE	I3	Thermo Fisher	1	R2	27.43	NA	FALSE	NA	NA	4.02878	NA
	Quest	N3	FALSE	1	FALSE	I3	Thermo Fisher	1	R3	27.4	NA	FALSE	NA	NA	4.0381	NA
	Quest	N3	FALSE	1	FALSE	I3	Thermo Fisher	1	R4	27.34	NA	FALSE	NA	NA	4.05675	NA
	Quest	N3	FALSE	1	FALSE	ISN	WHO-IS_dilution_0	1	R1	15.9	5.01187e+07	TRUE	7.7	NA	7.61193	55.7621
	Quest	N3	FALSE	1	FALSE	ISN	WHO-IS_dilution_0	1	R2	15.62	5.01187e+07	TRUE	7.7	NA	7.69894	55.7621
	Quest	N3	FALSE	1	FALSE	ISN	WHO-IS_dilution_0	1	R3	15.65	5.01187e+07	TRUE	7.7	NA	7.68962	55.7621
	Quest	N3	FALSE	1	FALSE	ISN	WHO-IS_dilution_0	1	R4	15.63	5.01187e+07	TRUE	7.7	NA	7.69583	55.7621
	Quest	N3	FALSE	1	FALSE	IS1	WHO-IS_dilution_1	1	R1	19.03	5.01187e+06	TRUE	6.7	NA	6.63923	60.3926
	Quest	N3	FALSE	1	FALSE	IS1	WHO-IS_dilution_1	1	R2	18.78	5.01187e+06	TRUE	6.7	NA	6.71692	60.3926
	Quest	N3	FALSE	1	FALSE	IS1	WHO-IS_dilution_1	1	R3	18.91	5.01187e+06	TRUE	6.7	NA	6.67652	60.3926
	Quest	N3	FALSE	1	FALSE	IS1	WHO-IS_dilution_1	1	R4	18.75	5.01187e+06	TRUE	6.7	NA	6.72624	60.3926
	Quest	N3	FALSE	1	FALSE	IS2	WHO-IS_dilution_2	1	R1	22.03	501187	TRUE	5.7	NA	5.70692	163.043
	Quest	N3	FALSE	1	FALSE	IS2	WHO-IS_dilution_2	1	R2	21.85	501187	TRUE	5.7	NA	5.76286	163.043
	Quest	N3	FALSE	1	FALSE	IS2	WHO-IS_dilution_2	1	R3	21.99	501187	TRUE	5.7	NA	5.71935	163.043
	Quest	N3	FALSE	1	FALSE	IS2	WHO-IS_dilution_2	1	R4	21.93	501187	TRUE	5.7	NA	5.738	163.043
	Quest	N3	FALSE	1	FALSE	IS3	WHO-IS_dilution_3	1	R1	25.4	50118.7	TRUE	4.7	NA	4.65964	88.0411
	Quest	N3	FALSE	1	FALSE	IS3	WHO-IS_dilution_3	1	R2	25.21	50118.7	TRUE	4.7	NA	4.71868	88.0411
	Quest	N3	FALSE	1	FALSE	IS3	WHO-IS_dilution_3	1	R3	25.46	50118.7	TRUE	4.7	NA	4.64099	88.0411
	Quest	N3	FALSE	1	FALSE	IS3	WHO-IS_dilution_3	1	R4	25.36	50118.7	TRUE	4.7	NA	4.67207	88.0411
	Quest	N3	FALSE	1	FALSE	IS4	WHO-IS_dilution_4	1	R1	28.43	5011.87	TRUE	3.7	NA	3.71801	24.5902
	Quest	N3	FALSE	1	FALSE	IS4	WHO-IS_dilution_4	1	R2	28.51	5011.87	TRUE	3.7	NA	3.69315	24.5902
	Quest	N3	FALSE	1	FALSE	IS4	WHO-IS_dilution_4	1	R3	28.57	5011.87	TRUE	3.7	NA	3.6745	24.5902
	Quest	N3	FALSE	1	FALSE	IS4	WHO-IS_dilution_4	1	R4	28.89	5011.87	TRUE	3.7	NA	3.57506	24.5902
	Quest	N3	FALSE	1	FALSE	IS5	WHO-IS_dilution_5	1	R1	32.15	501.187	TRUE	2.7	NA	2.56196	7.06755
	Quest	N3	FALSE	1	FALSE	IS5	WHO-IS_dilution_5	1	R2	31.46	501.187	TRUE	2.7	NA	2.77639	7.06755
	Quest	N3	FALSE	1	FALSE	IS5	WHO-IS_dilution_5	1	R3	31.96	501.187	TRUE	2.7	NA	2.621	7.06755
	Quest	N3	FALSE	1	FALSE	IS5	WHO-IS_dilution_5	1	R4	31.38	501.187	TRUE	2.7	NA	2.80125	7.06755
	Quest	N3	FALSE	1	FALSE	IS6	WHO-IS_dilution_6	1	R1	NA	50.1187	TRUE	1.7	NA	NA	2.11134
	Quest	N3	FALSE	1	FALSE	IS6	WHO-IS_dilution_6	1	R2	35.24	50.1187	TRUE	1.7	NA	1.60168	2.11134
	Quest	N3	FALSE	1	FALSE	IS6	WHO-IS_dilution_6	1	R3	34.44	50.1187	TRUE	1.7	NA	1.8503	2.11134
	Quest	N3	FALSE	1	FALSE	IS6	WHO-IS_dilution_6	1	R4	33.87	50.1187	TRUE	1.7	NA	2.02744	2.11134
	Quest	N3	FALSE	1	FALSE	I4	Zeptometrix	1	R1	25.09	NA	FALSE	NA	NA	4.75597	NA
	Quest	N3	FALSE	1	FALSE	I4	Zeptometrix	1	R2	25.09	NA	FALSE	NA	NA	4.75597	NA
	Quest	N3	FALSE	1	FALSE	I4	Zeptometrix	1	R3	24.98	NA	FALSE	NA	NA	4.79016	NA
	Quest	N3	FALSE	1	FALSE	I4	Zeptometrix	1	R4	25.02	NA	FALSE	NA	NA	4.77773	NA
	Stanford	N	FALSE	1	FALSE	P1	Asuragen	0.0001	R1	21	NA	FALSE	NA	NA	11.3425	NA
	Stanford	N	FALSE	1	FALSE	P1	Asuragen	0.0001	R2	20.95	NA	FALSE	NA	NA	11.3603	NA
	Stanford	N	FALSE	1	FALSE	P1	Asuragen	0.0001	R3	21.46	NA	FALSE	NA	NA	11.1792	NA
	Stanford	N	FALSE	1	FALSE	P1	Asuragen	0.0001	R4	21.11	NA	FALSE	NA	NA	11.3035	NA
	Stanford	N	FALSE	1	FALSE	P2	Imperial College	1	R1	32.8	NA	FALSE	NA	NA	3.15289	NA
	Stanford	N	FALSE	1	FALSE	P2	Imperial College	1	R2	32.42	NA	FALSE	NA	NA	3.28781	NA
	Stanford	N	FALSE	1	FALSE	P2	Imperial College	1	R3	32.45	NA	FALSE	NA	NA	3.27716	NA
	Stanford	N	FALSE	1	FALSE	P2	Imperial College	1	R4	32.41	NA	FALSE	NA	NA	3.29136	NA
	Stanford	N	FALSE	1	FALSE	I1	Instand	1	R1	26.42	NA	FALSE	NA	NA	5.41813	NA
	Stanford	N	FALSE	1	FALSE	I1	Instand	1	R2	26.53	NA	FALSE	NA	NA	5.37907	NA
	Stanford	N	FALSE	1	FALSE	I1	Instand	1	R3	26.13	NA	FALSE	NA	NA	5.52109	NA
	Stanford	N	FALSE	1	FALSE	I1	Instand	1	R4	26.47	NA	FALSE	NA	NA	5.40038	NA
	Stanford	N	FALSE	1	FALSE	R1	LGC SeraCare	1	R1	28.9	NA	FALSE	NA	NA	4.5376	NA
	Stanford	N	FALSE	1	FALSE	R1	LGC SeraCare	1	R2	29.12	NA	FALSE	NA	NA	4.45949	NA
	Stanford	N	FALSE	1	FALSE	R1	LGC SeraCare	1	R3	28.76	NA	FALSE	NA	NA	4.58731	NA
	Stanford	N	FALSE	1	FALSE	R1	LGC SeraCare	1	R4	29.09	NA	FALSE	NA	NA	4.47014	NA
	Stanford	N	FALSE	1	FALSE	I2	Microbiologics	1	R1	25.45	NA	FALSE	NA	NA	5.76253	NA
	Stanford	N	FALSE	1	FALSE	I2	Microbiologics	1	R2	25.01	NA	FALSE	NA	NA	5.91875	NA
	Stanford	N	FALSE	1	FALSE	I2	Microbiologics	1	R3	25.04	NA	FALSE	NA	NA	5.9081	NA
	Stanford	N	FALSE	1	FALSE	I2	Microbiologics	1	R4	24.85	NA	FALSE	NA	NA	5.97556	NA
	Stanford	N	FALSE	1	FALSE	R2	NIBSC	1	R1	20.22	NA	FALSE	NA	NA	7.61946	NA
	Stanford	N	FALSE	1	FALSE	R2	NIBSC	1	R2	19.79	NA	FALSE	NA	NA	7.77213	NA
	Stanford	N	FALSE	1	FALSE	R2	NIBSC	1	R3	19.92	NA	FALSE	NA	NA	7.72597	NA
	Stanford	N	FALSE	1	FALSE	R2	NIBSC	1	R4	19.38	NA	FALSE	NA	NA	7.9177	NA
	Stanford	N	FALSE	1	FALSE	I3	Thermo Fisher	1	R1	29.53	NA	FALSE	NA	NA	4.31392	NA
	Stanford	N	FALSE	1	FALSE	I3	Thermo Fisher	1	R2	29.37	NA	FALSE	NA	NA	4.37072	NA
	Stanford	N	FALSE	1	FALSE	I3	Thermo Fisher	1	R3	29.22	NA	FALSE	NA	NA	4.42398	NA
	Stanford	N	FALSE	1	FALSE	I3	Thermo Fisher	1	R4	29.7	NA	FALSE	NA	NA	4.25356	NA
	Stanford	N	FALSE	1	FALSE	ISN	WHO-IS_dilution_0	1	R1	20.3	5.01187e+07	TRUE	7.7	NA	7.59105	9.35527
	Stanford	N	FALSE	1	FALSE	ISN	WHO-IS_dilution_0	1	R2	20.7	5.01187e+07	TRUE	7.7	NA	7.44903	9.35527
	Stanford	N	FALSE	1	FALSE	ISN	WHO-IS_dilution_0	1	R3	21.1	5.01187e+07	TRUE	7.7	NA	7.30701	9.35527
	Stanford	N	FALSE	1	FALSE	ISN	WHO-IS_dilution_0	1	R4	20.67	5.01187e+07	TRUE	7.7	NA	7.45968	9.35527
	Stanford	N	FALSE	1	FALSE	IS1	WHO-IS_dilution_1	1	R1	22.92	5.01187e+06	TRUE	6.7	NA	6.66081	33.5289
	Stanford	N	FALSE	1	FALSE	IS1	WHO-IS_dilution_1	1	R2	22.67	5.01187e+06	TRUE	6.7	NA	6.74958	33.5289
	Stanford	N	FALSE	1	FALSE	IS1	WHO-IS_dilution_1	1	R3	22.5	5.01187e+06	TRUE	6.7	NA	6.80994	33.5289
	Stanford	N	FALSE	1	FALSE	IS1	WHO-IS_dilution_1	1	R4	22.68	5.01187e+06	TRUE	6.7	NA	6.74603	33.5289
	Stanford	N	FALSE	1	FALSE	IS2	WHO-IS_dilution_2	1	R1	25.61	501187	TRUE	5.7	NA	5.70572	28.715
	Stanford	N	FALSE	1	FALSE	IS2	WHO-IS_dilution_2	1	R2	25.24	501187	TRUE	5.7	NA	5.83709	28.715
	Stanford	N	FALSE	1	FALSE	IS2	WHO-IS_dilution_2	1	R3	25.27	501187	TRUE	5.7	NA	5.82644	28.715
	Stanford	N	FALSE	1	FALSE	IS2	WHO-IS_dilution_2	1	R4	25.21	501187	TRUE	5.7	NA	5.84774	28.715
	Stanford	N	FALSE	1	FALSE	IS3	WHO-IS_dilution_3	1	R1	28.76	50118.7	TRUE	4.7	NA	4.58731	29.3327
	Stanford	N	FALSE	1	FALSE	IS3	WHO-IS_dilution_3	1	R2	28.31	50118.7	TRUE	4.7	NA	4.74708	29.3327
	Stanford	N	FALSE	1	FALSE	IS3	WHO-IS_dilution_3	1	R3	28.54	50118.7	TRUE	4.7	NA	4.66542	29.3327
	Stanford	N	FALSE	1	FALSE	IS3	WHO-IS_dilution_3	1	R4	28.5	50118.7	TRUE	4.7	NA	4.67962	29.3327
	Stanford	N	FALSE	1	FALSE	IS4	WHO-IS_dilution_4	1	R1	31.28	5011.87	TRUE	3.7	NA	3.69257	10.8666
	Stanford	N	FALSE	1	FALSE	IS4	WHO-IS_dilution_4	1	R2	31.98	5011.87	TRUE	3.7	NA	3.44404	10.8666
	Stanford	N	FALSE	1	FALSE	IS4	WHO-IS_dilution_4	1	R3	31.44	5011.87	TRUE	3.7	NA	3.63576	10.8666
	Stanford	N	FALSE	1	FALSE	IS4	WHO-IS_dilution_4	1	R4	31.47	5011.87	TRUE	3.7	NA	3.62511	10.8666
	Stanford	N	FALSE	1	FALSE	IS5	WHO-IS_dilution_5	1	R1	35.6	501.187	TRUE	2.7	NA	2.15875	1.21032
	Stanford	N	FALSE	1	FALSE	IS5	WHO-IS_dilution_5	1	R2	34.18	501.187	TRUE	2.7	NA	2.66292	1.21032
	Stanford	N	FALSE	1	FALSE	IS5	WHO-IS_dilution_5	1	R3	33.43	501.187	TRUE	2.7	NA	2.92921	1.21032
	Stanford	N	FALSE	1	FALSE	IS5	WHO-IS_dilution_5	1	R4	34.66	501.187	TRUE	2.7	NA	2.4925	1.21032
	Stanford	N	FALSE	1	FALSE	IS6	WHO-IS_dilution_6	1	R1	NA	50.1187	TRUE	1.7	NA	NA	0.480584
	Stanford	N	FALSE	1	FALSE	IS6	WHO-IS_dilution_6	1	R2	36.96	50.1187	TRUE	1.7	NA	1.67587	0.480584
	Stanford	N	FALSE	1	FALSE	IS6	WHO-IS_dilution_6	1	R3	34.92	50.1187	TRUE	1.7	NA	2.40018	0.480584
	Stanford	N	FALSE	1	FALSE	IS6	WHO-IS_dilution_6	1	R4	NA	50.1187	TRUE	1.7	NA	NA	0.480584
	Stanford	ORF1ab	FALSE	1	FALSE	P1	Asuragen	0.0001	R1	20.91	NA	FALSE	NA	NA	11.2985	NA
	Stanford	ORF1ab	FALSE	1	FALSE	P1	Asuragen	0.0001	R2	20.77	NA	FALSE	NA	NA	11.3497	NA
	Stanford	ORF1ab	FALSE	1	FALSE	P1	Asuragen	0.0001	R3	21.29	NA	FALSE	NA	NA	11.1595	NA
	Stanford	ORF1ab	FALSE	1	FALSE	P1	Asuragen	0.0001	R4	20.9	NA	FALSE	NA	NA	11.3022	NA
	Stanford	ORF1ab	FALSE	1	FALSE	P2	Imperial College	1	R1	NA	NA	FALSE	NA	NA	NA	NA
	Stanford	ORF1ab	FALSE	1	FALSE	P2	Imperial College	1	R2	NA	NA	FALSE	NA	NA	NA	NA
	Stanford	ORF1ab	FALSE	1	FALSE	P2	Imperial College	1	R3	NA	NA	FALSE	NA	NA	NA	NA
	Stanford	ORF1ab	FALSE	1	FALSE	P2	Imperial College	1	R4	NA	NA	FALSE	NA	NA	NA	NA
	Stanford	ORF1ab	FALSE	1	FALSE	I1	Instand	1	R1	27.4	NA	FALSE	NA	NA	4.92482	NA
	Stanford	ORF1ab	FALSE	1	FALSE	I1	Instand	1	R2	27.92	NA	FALSE	NA	NA	4.73463	NA
	Stanford	ORF1ab	FALSE	1	FALSE	I1	Instand	1	R3	26.63	NA	FALSE	NA	NA	5.20644	NA
	Stanford	ORF1ab	FALSE	1	FALSE	I1	Instand	1	R4	26.85	NA	FALSE	NA	NA	5.12598	NA
	Stanford	ORF1ab	FALSE	1	FALSE	R1	LGC SeraCare	1	R1	26.84	NA	FALSE	NA	NA	5.12964	NA
	Stanford	ORF1ab	FALSE	1	FALSE	R1	LGC SeraCare	1	R2	26.76	NA	FALSE	NA	NA	5.1589	NA
	Stanford	ORF1ab	FALSE	1	FALSE	R1	LGC SeraCare	1	R3	27.33	NA	FALSE	NA	NA	4.95042	NA
	Stanford	ORF1ab	FALSE	1	FALSE	R1	LGC SeraCare	1	R4	26.87	NA	FALSE	NA	NA	5.11866	NA
	Stanford	ORF1ab	FALSE	1	FALSE	I2	Microbiologics	1	R1	27.07	NA	FALSE	NA	NA	5.04551	NA
	Stanford	ORF1ab	FALSE	1	FALSE	I2	Microbiologics	1	R2	26.71	NA	FALSE	NA	NA	5.17718	NA
	Stanford	ORF1ab	FALSE	1	FALSE	I2	Microbiologics	1	R3	26.74	NA	FALSE	NA	NA	5.16621	NA
	Stanford	ORF1ab	FALSE	1	FALSE	I2	Microbiologics	1	R4	26.61	NA	FALSE	NA	NA	5.21376	NA
	Stanford	ORF1ab	FALSE	1	FALSE	R2	NIBSC	1	R1	19.74	NA	FALSE	NA	NA	7.72645	NA
	Stanford	ORF1ab	FALSE	1	FALSE	R2	NIBSC	1	R2	19.32	NA	FALSE	NA	NA	7.88006	NA
	Stanford	ORF1ab	FALSE	1	FALSE	R2	NIBSC	1	R3	19.28	NA	FALSE	NA	NA	7.89469	NA
	Stanford	ORF1ab	FALSE	1	FALSE	R2	NIBSC	1	R4	19.01	NA	FALSE	NA	NA	7.99344	NA
	Stanford	ORF1ab	FALSE	1	FALSE	I3	Thermo Fisher	1	R1	30.03	NA	FALSE	NA	NA	3.9629	NA
	Stanford	ORF1ab	FALSE	1	FALSE	I3	Thermo Fisher	1	R2	29.48	NA	FALSE	NA	NA	4.16406	NA
	Stanford	ORF1ab	FALSE	1	FALSE	I3	Thermo Fisher	1	R3	30.15	NA	FALSE	NA	NA	3.91901	NA
	Stanford	ORF1ab	FALSE	1	FALSE	I3	Thermo Fisher	1	R4	29.67	NA	FALSE	NA	NA	4.09457	NA
	Stanford	ORF1ab	FALSE	1	FALSE	ISN	WHO-IS_dilution_0	1	R1	22.32	5.01187e+07	TRUE	7.7	NA	6.78282	0.716285
	Stanford	ORF1ab	FALSE	1	FALSE	ISN	WHO-IS_dilution_0	1	R2	20.22	5.01187e+07	TRUE	7.7	NA	7.55089	0.716285
	Stanford	ORF1ab	FALSE	1	FALSE	ISN	WHO-IS_dilution_0	1	R3	20.15	5.01187e+07	TRUE	7.7	NA	7.57649	0.716285
	Stanford	ORF1ab	FALSE	1	FALSE	ISN	WHO-IS_dilution_0	1	R4	19.66	5.01187e+07	TRUE	7.7	NA	7.75571	0.716285
	Stanford	ORF1ab	FALSE	1	FALSE	IS1	WHO-IS_dilution_1	1	R1	23.65	5.01187e+06	TRUE	6.7	NA	6.29637	1.09295
	Stanford	ORF1ab	FALSE	1	FALSE	IS1	WHO-IS_dilution_1	1	R2	21.86	5.01187e+06	TRUE	6.7	NA	6.95106	1.09295
	Stanford	ORF1ab	FALSE	1	FALSE	IS1	WHO-IS_dilution_1	1	R3	21.47	5.01187e+06	TRUE	6.7	NA	7.0937	1.09295
	Stanford	ORF1ab	FALSE	1	FALSE	IS1	WHO-IS_dilution_1	1	R4	22.09	5.01187e+06	TRUE	6.7	NA	6.86694	1.09295
	Stanford	ORF1ab	FALSE	1	FALSE	IS2	WHO-IS_dilution_2	1	R1	25.49	501187	TRUE	5.7	NA	5.6234	1.65017
	Stanford	ORF1ab	FALSE	1	FALSE	IS2	WHO-IS_dilution_2	1	R2	24.71	501187	TRUE	5.7	NA	5.90868	1.65017
	Stanford	ORF1ab	FALSE	1	FALSE	IS2	WHO-IS_dilution_2	1	R3	24.23	501187	TRUE	5.7	NA	6.08424	1.65017
	Stanford	ORF1ab	FALSE	1	FALSE	IS2	WHO-IS_dilution_2	1	R4	25.97	501187	TRUE	5.7	NA	5.44784	1.65017
	Stanford	ORF1ab	FALSE	1	FALSE	IS3	WHO-IS_dilution_3	1	R1	28.15	50118.7	TRUE	4.7	NA	4.65051	1.35423
	Stanford	ORF1ab	FALSE	1	FALSE	IS3	WHO-IS_dilution_3	1	R2	29.66	50118.7	TRUE	4.7	NA	4.09823	1.35423
	Stanford	ORF1ab	FALSE	1	FALSE	IS3	WHO-IS_dilution_3	1	R3	27.74	50118.7	TRUE	4.7	NA	4.80046	1.35423
	Stanford	ORF1ab	FALSE	1	FALSE	IS3	WHO-IS_dilution_3	1	R4	28.04	50118.7	TRUE	4.7	NA	4.69074	1.35423
	Stanford	ORF1ab	FALSE	1	FALSE	IS4	WHO-IS_dilution_4	1	R1	30.54	5011.87	TRUE	3.7	NA	3.77637	25.1256
	Stanford	ORF1ab	FALSE	1	FALSE	IS4	WHO-IS_dilution_4	1	R2	30.93	5011.87	TRUE	3.7	NA	3.63373	25.1256
	Stanford	ORF1ab	FALSE	1	FALSE	IS4	WHO-IS_dilution_4	1	R3	30.49	5011.87	TRUE	3.7	NA	3.79465	25.1256
	Stanford	ORF1ab	FALSE	1	FALSE	IS4	WHO-IS_dilution_4	1	R4	30.72	5011.87	TRUE	3.7	NA	3.71053	25.1256
	Stanford	ORF1ab	FALSE	1	FALSE	IS5	WHO-IS_dilution_5	1	R1	33.81	501.187	TRUE	2.7	NA	2.58037	8.53546
	Stanford	ORF1ab	FALSE	1	FALSE	IS5	WHO-IS_dilution_5	1	R2	33.3	501.187	TRUE	2.7	NA	2.7669	8.53546
	Stanford	ORF1ab	FALSE	1	FALSE	IS5	WHO-IS_dilution_5	1	R3	33.56	501.187	TRUE	2.7	NA	2.67181	8.53546
	Stanford	ORF1ab	FALSE	1	FALSE	IS5	WHO-IS_dilution_5	1	R4	34.1	501.187	TRUE	2.7	NA	2.4743	8.53546
	Stanford	ORF1ab	FALSE	1	FALSE	IS6	WHO-IS_dilution_6	1	R1	NA	50.1187	TRUE	1.7	NA	NA	0.40218
	Stanford	ORF1ab	FALSE	1	FALSE	IS6	WHO-IS_dilution_6	1	R2	35.94	50.1187	TRUE	1.7	NA	1.80133	0.40218
	Stanford	ORF1ab	FALSE	1	FALSE	IS6	WHO-IS_dilution_6	1	R3	33.71	50.1187	TRUE	1.7	NA	2.61695	0.40218
	Stanford	ORF1ab	FALSE	1	FALSE	IS6	WHO-IS_dilution_6	1	R4	NA	50.1187	TRUE	1.7	NA	NA	0.40218
	Western	N	FALSE	1	FALSE	P1	Asuragen	0.0001	R1	24.5004	NA	FALSE	NA	NA	9.42095	NA
	Western	N	FALSE	1	FALSE	P1	Asuragen	0.0001	R2	21.7487	NA	FALSE	NA	NA	10.1707	NA
	Western	N	FALSE	1	FALSE	P1	Asuragen	0.0001	R3	24.5075	NA	FALSE	NA	NA	9.41901	NA
	Western	N	FALSE	1	FALSE	P1	Asuragen	0.0001	R4	23.8882	NA	FALSE	NA	NA	9.58776	NA
	Western	N	FALSE	1	FALSE	P2	Imperial College	1	R1	33.1487	NA	FALSE	NA	NA	3.06456	NA
	Western	N	FALSE	1	FALSE	P2	Imperial College	1	R2	32.6741	NA	FALSE	NA	NA	3.19387	NA
	Western	N	FALSE	1	FALSE	P2	Imperial College	1	R3	32.7632	NA	FALSE	NA	NA	3.16958	NA
	Western	N	FALSE	1	FALSE	P2	Imperial College	1	R4	33.2815	NA	FALSE	NA	NA	3.02837	NA
	Western	N	FALSE	1	FALSE	I1	Instand	1	R1	22.6169	NA	FALSE	NA	NA	5.93414	NA
	Western	N	FALSE	1	FALSE	I1	Instand	1	R2	24.3761	NA	FALSE	NA	NA	5.45481	NA
	Western	N	FALSE	1	FALSE	I1	Instand	1	R3	25.8763	NA	FALSE	NA	NA	5.04604	NA
	Western	N	FALSE	1	FALSE	I1	Instand	1	R4	25.9238	NA	FALSE	NA	NA	5.03312	NA
	Western	N	FALSE	1	FALSE	R1	LGC SeraCare	1	R1	29.9287	NA	FALSE	NA	NA	3.94189	NA
	Western	N	FALSE	1	FALSE	R1	LGC SeraCare	1	R2	30.1346	NA	FALSE	NA	NA	3.88581	NA
	Western	N	FALSE	1	FALSE	R1	LGC SeraCare	1	R3	30.0952	NA	FALSE	NA	NA	3.89655	NA
	Western	N	FALSE	1	FALSE	R1	LGC SeraCare	1	R4	29.9886	NA	FALSE	NA	NA	3.92558	NA
	Western	N	FALSE	1	FALSE	I2	Microbiologics	1	R1	25.4641	NA	FALSE	NA	NA	5.15837	NA
	Western	N	FALSE	1	FALSE	I2	Microbiologics	1	R2	25.7394	NA	FALSE	NA	NA	5.08335	NA
	Western	N	FALSE	1	FALSE	I2	Microbiologics	1	R3	25.4556	NA	FALSE	NA	NA	5.16068	NA
	Western	N	FALSE	1	FALSE	I2	Microbiologics	1	R4	25.6491	NA	FALSE	NA	NA	5.10796	NA
	Western	N	FALSE	1	FALSE	R2	NIBSC	1	R1	19.8453	NA	FALSE	NA	NA	6.68931	NA
	Western	N	FALSE	1	FALSE	R2	NIBSC	1	R2	20.264	NA	FALSE	NA	NA	6.57522	NA
	Western	N	FALSE	1	FALSE	R2	NIBSC	1	R3	19.8816	NA	FALSE	NA	NA	6.67942	NA
	Western	N	FALSE	1	FALSE	R2	NIBSC	1	R4	21.9451	NA	FALSE	NA	NA	6.11719	NA
	Western	N	FALSE	1	FALSE	I3	Thermo Fisher	1	R1	29.1877	NA	FALSE	NA	NA	4.1438	NA
	Western	N	FALSE	1	FALSE	I3	Thermo Fisher	1	R2	29.1396	NA	FALSE	NA	NA	4.15691	NA
	Western	N	FALSE	1	FALSE	I3	Thermo Fisher	1	R3	29.5868	NA	FALSE	NA	NA	4.03506	NA
	Western	N	FALSE	1	FALSE	I3	Thermo Fisher	1	R4	29.3081	NA	FALSE	NA	NA	4.111	NA
	Western	N	FALSE	1	FALSE	ISN	WHO-IS_dilution_0	1	R1	15.7016	5.01187e+07	TRUE	7.7	NA	7.81835	12.7204
	Western	N	FALSE	1	FALSE	ISN	WHO-IS_dilution_0	1	R2	16.2713	5.01187e+07	TRUE	7.7	NA	7.66311	12.7204
	Western	N	FALSE	1	FALSE	ISN	WHO-IS_dilution_0	1	R3	16.1263	5.01187e+07	TRUE	7.7	NA	7.70262	12.7204
	Western	N	FALSE	1	FALSE	ISN	WHO-IS_dilution_0	1	R4	16.3171	5.01187e+07	TRUE	7.7	NA	7.65064	12.7204
	Western	N	FALSE	1	FALSE	IS1	WHO-IS_dilution_1	1	R1	19.4874	5.01187e+06	TRUE	6.7	NA	6.78682	2.34098
	Western	N	FALSE	1	FALSE	IS1	WHO-IS_dilution_1	1	R2	19.4561	5.01187e+06	TRUE	6.7	NA	6.79535	2.34098
	Western	N	FALSE	1	FALSE	IS1	WHO-IS_dilution_1	1	R3	19.6177	5.01187e+06	TRUE	6.7	NA	6.75131	2.34098
	Western	N	FALSE	1	FALSE	IS1	WHO-IS_dilution_1	1	R4	20.8201	5.01187e+06	TRUE	6.7	NA	6.42372	2.34098
	Western	N	FALSE	1	FALSE	IS2	WHO-IS_dilution_2	1	R1	24.399	501187	TRUE	5.7	NA	5.44857	1.14251
	Western	N	FALSE	1	FALSE	IS2	WHO-IS_dilution_2	1	R2	24.6436	501187	TRUE	5.7	NA	5.38191	1.14251
	Western	N	FALSE	1	FALSE	IS2	WHO-IS_dilution_2	1	R3	22.6071	501187	TRUE	5.7	NA	5.93682	1.14251
	Western	N	FALSE	1	FALSE	IS2	WHO-IS_dilution_2	1	R4	24.3349	501187	TRUE	5.7	NA	5.46605	1.14251
	Western	N	FALSE	1	FALSE	IS3	WHO-IS_dilution_3	1	R1	27.438	50118.7	TRUE	4.7	NA	4.62053	0.886411
	Western	N	FALSE	1	FALSE	IS3	WHO-IS_dilution_3	1	R2	27.8211	50118.7	TRUE	4.7	NA	4.51615	0.886411
	Western	N	FALSE	1	FALSE	IS3	WHO-IS_dilution_3	1	R3	25.5944	50118.7	TRUE	4.7	NA	5.12286	0.886411
	Western	N	FALSE	1	FALSE	IS3	WHO-IS_dilution_3	1	R4	27.8073	50118.7	TRUE	4.7	NA	4.51991	0.886411
	Western	N	FALSE	1	FALSE	IS4	WHO-IS_dilution_4	1	R1	30.921	5011.87	TRUE	3.7	NA	3.67154	0.127925
	Western	N	FALSE	1	FALSE	IS4	WHO-IS_dilution_4	1	R2	30.9789	5011.87	TRUE	3.7	NA	3.65575	0.127925
	Western	N	FALSE	1	FALSE	IS4	WHO-IS_dilution_4	1	R3	25.394	5011.87	TRUE	3.7	NA	5.17747	0.127925
	Western	N	FALSE	1	FALSE	IS4	WHO-IS_dilution_4	1	R4	31.0543	5011.87	TRUE	3.7	NA	3.63522	0.127925
	Western	N	FALSE	1	FALSE	IS5	WHO-IS_dilution_5	1	R1	33.9863	501.187	TRUE	2.7	NA	2.83634	6.3736
	Western	N	FALSE	1	FALSE	IS5	WHO-IS_dilution_5	1	R2	34.3493	501.187	TRUE	2.7	NA	2.73743	6.3736
	Western	N	FALSE	1	FALSE	IS5	WHO-IS_dilution_5	1	R3	34.9231	501.187	TRUE	2.7	NA	2.58108	6.3736
	Western	N	FALSE	1	FALSE	IS5	WHO-IS_dilution_5	1	R4	34.6	501.187	TRUE	2.7	NA	2.66912	6.3736
	Western	N	FALSE	1	FALSE	IS6	WHO-IS_dilution_6	1	R1	NA	50.1187	TRUE	1.7	NA	NA	NA
	Western	N	FALSE	1	FALSE	IS6	WHO-IS_dilution_6	1	R2	NA	50.1187	TRUE	1.7	NA	NA	NA
	Western	N	FALSE	1	FALSE	IS6	WHO-IS_dilution_6	1	R3	NA	50.1187	TRUE	1.7	NA	NA	NA
	Western	N	FALSE	1	FALSE	IS6	WHO-IS_dilution_6	1	R4	37.8806	50.1187	TRUE	1.7	NA	1.77525	NA
	Western	N	FALSE	1	FALSE	I4	Zeptometrix	1	R1	25.8197	NA	FALSE	NA	NA	5.06147	NA
	Western	N	FALSE	1	FALSE	I4	Zeptometrix	1	R2	27.8337	NA	FALSE	NA	NA	4.51271	NA
	Western	N	FALSE	1	FALSE	I4	Zeptometrix	1	R3	27.887	NA	FALSE	NA	NA	4.49821	NA
	Western	N	FALSE	1	FALSE	I4	Zeptometrix	1	R4	27.8207	NA	FALSE	NA	NA	4.51626	NA
	Western	ORF1ab	FALSE	1	FALSE	P1	Asuragen	0.0001	R1	NA	NA	FALSE	NA	NA	NA	NA
	Western	ORF1ab	FALSE	1	FALSE	P1	Asuragen	0.0001	R2	NA	NA	FALSE	NA	NA	NA	NA
	Western	ORF1ab	FALSE	1	FALSE	P1	Asuragen	0.0001	R3	NA	NA	FALSE	NA	NA	NA	NA
	Western	ORF1ab	FALSE	1	FALSE	P1	Asuragen	0.0001	R4	NA	NA	FALSE	NA	NA	NA	NA
	Western	ORF1ab	FALSE	1	FALSE	P2	Imperial College	1	R1	NA	NA	FALSE	NA	NA	NA	NA
	Western	ORF1ab	FALSE	1	FALSE	P2	Imperial College	1	R2	NA	NA	FALSE	NA	NA	NA	NA
	Western	ORF1ab	FALSE	1	FALSE	P2	Imperial College	1	R3	NA	NA	FALSE	NA	NA	NA	NA
	Western	ORF1ab	FALSE	1	FALSE	P2	Imperial College	1	R4	NA	NA	FALSE	NA	NA	NA	NA
	Western	ORF1ab	FALSE	1	FALSE	I1	Instand	1	R1	24.8224	NA	FALSE	NA	NA	5.37195	NA
	Western	ORF1ab	FALSE	1	FALSE	I1	Instand	1	R2	25.941	NA	FALSE	NA	NA	5.03693	NA
	Western	ORF1ab	FALSE	1	FALSE	I1	Instand	1	R3	25.7893	NA	FALSE	NA	NA	5.08237	NA
	Western	ORF1ab	FALSE	1	FALSE	I1	Instand	1	R4	25.9617	NA	FALSE	NA	NA	5.03073	NA
	Western	ORF1ab	FALSE	1	FALSE	R1	LGC SeraCare	1	R1	30.4934	NA	FALSE	NA	NA	3.67349	NA
	Western	ORF1ab	FALSE	1	FALSE	R1	LGC SeraCare	1	R2	30.4095	NA	FALSE	NA	NA	3.69864	NA
	Western	ORF1ab	FALSE	1	FALSE	R1	LGC SeraCare	1	R3	30.3542	NA	FALSE	NA	NA	3.71519	NA
	Western	ORF1ab	FALSE	1	FALSE	R1	LGC SeraCare	1	R4	30.6812	NA	FALSE	NA	NA	3.61726	NA
	Western	ORF1ab	FALSE	1	FALSE	I2	Microbiologics	1	R1	26.0776	NA	FALSE	NA	NA	4.99601	NA
	Western	ORF1ab	FALSE	1	FALSE	I2	Microbiologics	1	R2	26.5581	NA	FALSE	NA	NA	4.85209	NA
	Western	ORF1ab	FALSE	1	FALSE	I2	Microbiologics	1	R3	25.8063	NA	FALSE	NA	NA	5.07726	NA
	Western	ORF1ab	FALSE	1	FALSE	I2	Microbiologics	1	R4	26.2621	NA	FALSE	NA	NA	4.94075	NA
	Western	ORF1ab	FALSE	1	FALSE	R2	NIBSC	1	R1	22.0489	NA	FALSE	NA	NA	6.20258	NA
	Western	ORF1ab	FALSE	1	FALSE	R2	NIBSC	1	R2	22.2775	NA	FALSE	NA	NA	6.13413	NA
	Western	ORF1ab	FALSE	1	FALSE	R2	NIBSC	1	R3	20.4144	NA	FALSE	NA	NA	6.69211	NA
	Western	ORF1ab	FALSE	1	FALSE	R2	NIBSC	1	R4	22.4147	NA	FALSE	NA	NA	6.09304	NA
	Western	ORF1ab	FALSE	1	FALSE	I3	Thermo Fisher	1	R1	29.0488	NA	FALSE	NA	NA	4.10614	NA
	Western	ORF1ab	FALSE	1	FALSE	I3	Thermo Fisher	1	R2	28.9571	NA	FALSE	NA	NA	4.13361	NA
	Western	ORF1ab	FALSE	1	FALSE	I3	Thermo Fisher	1	R3	28.9866	NA	FALSE	NA	NA	4.12477	NA
	Western	ORF1ab	FALSE	1	FALSE	I3	Thermo Fisher	1	R4	29.0754	NA	FALSE	NA	NA	4.09818	NA
	Western	ORF1ab	FALSE	1	FALSE	ISN	WHO-IS_dilution_0	1	R1	14.4355	5.01187e+07	TRUE	7.7	NA	8.48277	0.679949
	Western	ORF1ab	FALSE	1	FALSE	ISN	WHO-IS_dilution_0	1	R2	16.845	5.01187e+07	TRUE	7.7	NA	7.76113	0.679949
	Western	ORF1ab	FALSE	1	FALSE	ISN	WHO-IS_dilution_0	1	R3	16.9083	5.01187e+07	TRUE	7.7	NA	7.74216	0.679949
	Western	ORF1ab	FALSE	1	FALSE	ISN	WHO-IS_dilution_0	1	R4	15.2995	5.01187e+07	TRUE	7.7	NA	8.224	0.679949
	Western	ORF1ab	FALSE	1	FALSE	IS1	WHO-IS_dilution_1	1	R1	20.2324	5.01187e+06	TRUE	6.7	NA	6.7466	1.91514
	Western	ORF1ab	FALSE	1	FALSE	IS1	WHO-IS_dilution_1	1	R2	18.6395	5.01187e+06	TRUE	6.7	NA	7.22367	1.91514
	Western	ORF1ab	FALSE	1	FALSE	IS1	WHO-IS_dilution_1	1	R3	20.0664	5.01187e+06	TRUE	6.7	NA	6.79633	1.91514
	Western	ORF1ab	FALSE	1	FALSE	IS1	WHO-IS_dilution_1	1	R4	19.8553	5.01187e+06	TRUE	6.7	NA	6.85956	1.91514
	Western	ORF1ab	FALSE	1	FALSE	IS2	WHO-IS_dilution_2	1	R1	23.6717	501187	TRUE	5.7	NA	5.71657	65.4694
	Western	ORF1ab	FALSE	1	FALSE	IS2	WHO-IS_dilution_2	1	R2	23.9299	501187	TRUE	5.7	NA	5.63923	65.4694
	Western	ORF1ab	FALSE	1	FALSE	IS2	WHO-IS_dilution_2	1	R3	23.8075	501187	TRUE	5.7	NA	5.67591	65.4694
	Western	ORF1ab	FALSE	1	FALSE	IS2	WHO-IS_dilution_2	1	R4	23.6741	501187	TRUE	5.7	NA	5.71583	65.4694
	Western	ORF1ab	FALSE	1	FALSE	IS3	WHO-IS_dilution_3	1	R1	26.5454	50118.7	TRUE	4.7	NA	4.85591	0.929568
	Western	ORF1ab	FALSE	1	FALSE	IS3	WHO-IS_dilution_3	1	R2	26.8992	50118.7	TRUE	4.7	NA	4.74996	0.929568
	Western	ORF1ab	FALSE	1	FALSE	IS3	WHO-IS_dilution_3	1	R3	24.708	50118.7	TRUE	4.7	NA	5.4062	0.929568
	Western	ORF1ab	FALSE	1	FALSE	IS3	WHO-IS_dilution_3	1	R4	26.8339	50118.7	TRUE	4.7	NA	4.76952	0.929568
	Western	ORF1ab	FALSE	1	FALSE	IS4	WHO-IS_dilution_4	1	R1	30.3743	5011.87	TRUE	3.7	NA	3.70918	1792.34
	Western	ORF1ab	FALSE	1	FALSE	IS4	WHO-IS_dilution_4	1	R2	30.4239	5011.87	TRUE	3.7	NA	3.69431	1792.34
	Western	ORF1ab	FALSE	1	FALSE	IS4	WHO-IS_dilution_4	1	R3	30.424	5011.87	TRUE	3.7	NA	3.69429	1792.34
	Western	ORF1ab	FALSE	1	FALSE	IS4	WHO-IS_dilution_4	1	R4	30.4014	5011.87	TRUE	3.7	NA	3.70106	1792.34
	Western	ORF1ab	FALSE	1	FALSE	IS5	WHO-IS_dilution_5	1	R1	33.2582	501.187	TRUE	2.7	NA	2.84545	4.25288
	Western	ORF1ab	FALSE	1	FALSE	IS5	WHO-IS_dilution_5	1	R2	34.1015	501.187	TRUE	2.7	NA	2.5929	4.25288
	Western	ORF1ab	FALSE	1	FALSE	IS5	WHO-IS_dilution_5	1	R3	32.9573	501.187	TRUE	2.7	NA	2.93559	4.25288
	Western	ORF1ab	FALSE	1	FALSE	IS5	WHO-IS_dilution_5	1	R4	33.4879	501.187	TRUE	2.7	NA	2.77668	4.25288
	Western	ORF1ab	FALSE	1	FALSE	IS6	WHO-IS_dilution_6	1	R1	NA	50.1187	TRUE	1.7	NA	NA	1.37172
	Western	ORF1ab	FALSE	1	FALSE	IS6	WHO-IS_dilution_6	1	R2	37.2168	50.1187	TRUE	1.7	NA	1.65989	1.37172
	Western	ORF1ab	FALSE	1	FALSE	IS6	WHO-IS_dilution_6	1	R3	37.0074	50.1187	TRUE	1.7	NA	1.72258	1.37172
	Western	ORF1ab	FALSE	1	FALSE	IS6	WHO-IS_dilution_6	1	R4	35.6444	50.1187	TRUE	1.7	NA	2.13081	1.37172
	Western	ORF1ab	FALSE	1	FALSE	I4	Zeptometrix	1	R1	26.8223	NA	FALSE	NA	NA	4.77298	NA
	Western	ORF1ab	FALSE	1	FALSE	I4	Zeptometrix	1	R2	26.9681	NA	FALSE	NA	NA	4.72932	NA
	Western	ORF1ab	FALSE	1	FALSE	I4	Zeptometrix	1	R3	26.8774	NA	FALSE	NA	NA	4.75648	NA
	Western	ORF1ab	FALSE	1	FALSE	I4	Zeptometrix	1	R4	27.1116	NA	FALSE	NA	NA	4.68634	NA
	Western	S	FALSE	1	FALSE	P1	Asuragen	0.0001	R1	NA	NA	FALSE	NA	NA	NA	NA
	Western	S	FALSE	1	FALSE	P1	Asuragen	0.0001	R2	NA	NA	FALSE	NA	NA	NA	NA
	Western	S	FALSE	1	FALSE	P1	Asuragen	0.0001	R3	NA	NA	FALSE	NA	NA	NA	NA
	Western	S	FALSE	1	FALSE	P1	Asuragen	0.0001	R4	NA	NA	FALSE	NA	NA	NA	NA
	Western	S	FALSE	1	FALSE	P2	Imperial College	1	R1	NA	NA	FALSE	NA	NA	NA	NA
	Western	S	FALSE	1	FALSE	P2	Imperial College	1	R2	NA	NA	FALSE	NA	NA	NA	NA
	Western	S	FALSE	1	FALSE	P2	Imperial College	1	R3	NA	NA	FALSE	NA	NA	NA	NA
	Western	S	FALSE	1	FALSE	P2	Imperial College	1	R4	NA	NA	FALSE	NA	NA	NA	NA
	Western	S	FALSE	1	FALSE	I1	Instand	1	R1	23.2991	NA	FALSE	NA	NA	5.52325	NA
	Western	S	FALSE	1	FALSE	I1	Instand	1	R2	24.9374	NA	FALSE	NA	NA	5.0447	NA
	Western	S	FALSE	1	FALSE	I1	Instand	1	R3	24.9636	NA	FALSE	NA	NA	5.03705	NA
	Western	S	FALSE	1	FALSE	I1	Instand	1	R4	24.8564	NA	FALSE	NA	NA	5.06837	NA
	Western	S	FALSE	1	FALSE	R1	LGC SeraCare	1	R1	29.1717	NA	FALSE	NA	NA	3.8079	NA
	Western	S	FALSE	1	FALSE	R1	LGC SeraCare	1	R2	29.0395	NA	FALSE	NA	NA	3.84652	NA
	Western	S	FALSE	1	FALSE	R1	LGC SeraCare	1	R3	28.8861	NA	FALSE	NA	NA	3.8913	NA
	Western	S	FALSE	1	FALSE	R1	LGC SeraCare	1	R4	29.6195	NA	FALSE	NA	NA	3.67708	NA
	Western	S	FALSE	1	FALSE	I2	Microbiologics	1	R1	25.5102	NA	FALSE	NA	NA	4.8774	NA
	Western	S	FALSE	1	FALSE	I2	Microbiologics	1	R2	26.0709	NA	FALSE	NA	NA	4.71361	NA
	Western	S	FALSE	1	FALSE	I2	Microbiologics	1	R3	25.4634	NA	FALSE	NA	NA	4.89107	NA
	Western	S	FALSE	1	FALSE	I2	Microbiologics	1	R4	25.6657	NA	FALSE	NA	NA	4.83198	NA
	Western	S	FALSE	1	FALSE	R2	NIBSC	1	R1	21.9369	NA	FALSE	NA	NA	5.92115	NA
	Western	S	FALSE	1	FALSE	R2	NIBSC	1	R2	22.1821	NA	FALSE	NA	NA	5.8495	NA
	Western	S	FALSE	1	FALSE	R2	NIBSC	1	R3	22.053	NA	FALSE	NA	NA	5.88722	NA
	Western	S	FALSE	1	FALSE	R2	NIBSC	1	R4	22.2349	NA	FALSE	NA	NA	5.83409	NA
	Western	S	FALSE	1	FALSE	I3	Thermo Fisher	1	R1	28.4399	NA	FALSE	NA	NA	4.02163	NA
	Western	S	FALSE	1	FALSE	I3	Thermo Fisher	1	R2	28.1678	NA	FALSE	NA	NA	4.10113	NA
	Western	S	FALSE	1	FALSE	I3	Thermo Fisher	1	R3	28.1896	NA	FALSE	NA	NA	4.09477	NA
	Western	S	FALSE	1	FALSE	I3	Thermo Fisher	1	R4	28.4335	NA	FALSE	NA	NA	4.02351	NA
	Western	S	FALSE	1	FALSE	ISN	WHO-IS_dilution_0	1	R1	15.7687	5.01187e+07	TRUE	7.7	NA	7.72282	102.177
	Western	S	FALSE	1	FALSE	ISN	WHO-IS_dilution_0	1	R2	15.9737	5.01187e+07	TRUE	7.7	NA	7.66296	102.177
	Western	S	FALSE	1	FALSE	ISN	WHO-IS_dilution_0	1	R3	15.9356	5.01187e+07	TRUE	7.7	NA	7.67407	102.177
	Western	S	FALSE	1	FALSE	ISN	WHO-IS_dilution_0	1	R4	15.8063	5.01187e+07	TRUE	7.7	NA	7.71184	102.177
	Western	S	FALSE	1	FALSE	IS1	WHO-IS_dilution_1	1	R1	19.5157	5.01187e+06	TRUE	6.7	NA	6.62836	11.2992
	Western	S	FALSE	1	FALSE	IS1	WHO-IS_dilution_1	1	R2	19.2432	5.01187e+06	TRUE	6.7	NA	6.70795	11.2992
	Western	S	FALSE	1	FALSE	IS1	WHO-IS_dilution_1	1	R3	19.3311	5.01187e+06	TRUE	6.7	NA	6.68228	11.2992
	Western	S	FALSE	1	FALSE	IS1	WHO-IS_dilution_1	1	R4	18.8134	5.01187e+06	TRUE	6.7	NA	6.8335	11.2992
	Western	S	FALSE	1	FALSE	IS2	WHO-IS_dilution_2	1	R1	22.7494	501187	TRUE	5.7	NA	5.68382	28.3566
	Western	S	FALSE	1	FALSE	IS2	WHO-IS_dilution_2	1	R2	23.0892	501187	TRUE	5.7	NA	5.58456	28.3566
	Western	S	FALSE	1	FALSE	IS2	WHO-IS_dilution_2	1	R3	22.7632	501187	TRUE	5.7	NA	5.67979	28.3566
	Western	S	FALSE	1	FALSE	IS2	WHO-IS_dilution_2	1	R4	22.6613	501187	TRUE	5.7	NA	5.70955	28.3566
	Western	S	FALSE	1	FALSE	IS3	WHO-IS_dilution_3	1	R1	25.6596	50118.7	TRUE	4.7	NA	4.83374	45.6825
	Western	S	FALSE	1	FALSE	IS3	WHO-IS_dilution_3	1	R2	25.8219	50118.7	TRUE	4.7	NA	4.78635	45.6825
	Western	S	FALSE	1	FALSE	IS3	WHO-IS_dilution_3	1	R3	25.6696	50118.7	TRUE	4.7	NA	4.83083	45.6825
	Western	S	FALSE	1	FALSE	IS3	WHO-IS_dilution_3	1	R4	25.973	50118.7	TRUE	4.7	NA	4.74221	45.6825
	Western	S	FALSE	1	FALSE	IS4	WHO-IS_dilution_4	1	R1	29.6842	5011.87	TRUE	3.7	NA	3.6582	69.8411
	Western	S	FALSE	1	FALSE	IS4	WHO-IS_dilution_4	1	R2	29.6185	5011.87	TRUE	3.7	NA	3.67739	69.8411
	Western	S	FALSE	1	FALSE	IS4	WHO-IS_dilution_4	1	R3	29.583	5011.87	TRUE	3.7	NA	3.68777	69.8411
	Western	S	FALSE	1	FALSE	IS4	WHO-IS_dilution_4	1	R4	29.8527	5011.87	TRUE	3.7	NA	3.60898	69.8411
	Western	S	FALSE	1	FALSE	IS5	WHO-IS_dilution_5	1	R1	33.2059	501.187	TRUE	2.7	NA	2.62953	5.8453
	Western	S	FALSE	1	FALSE	IS5	WHO-IS_dilution_5	1	R2	32.4254	501.187	TRUE	2.7	NA	2.8575	5.8453
	Western	S	FALSE	1	FALSE	IS5	WHO-IS_dilution_5	1	R3	33.3472	501.187	TRUE	2.7	NA	2.58825	5.8453
	Western	S	FALSE	1	FALSE	IS5	WHO-IS_dilution_5	1	R4	32.8283	501.187	TRUE	2.7	NA	2.73982	5.8453
	Western	S	FALSE	1	FALSE	IS6	WHO-IS_dilution_6	1	R1	NA	50.1187	TRUE	1.7	NA	NA	NA
	Western	S	FALSE	1	FALSE	IS6	WHO-IS_dilution_6	1	R2	NA	50.1187	TRUE	1.7	NA	NA	NA
	Western	S	FALSE	1	FALSE	IS6	WHO-IS_dilution_6	1	R3	NA	50.1187	TRUE	1.7	NA	NA	NA
	Western	S	FALSE	1	FALSE	IS6	WHO-IS_dilution_6	1	R4	NA	50.1187	TRUE	1.7	NA	NA	NA
	Western	S	FALSE	1	FALSE	I4	Zeptometrix	1	R1	25.9213	NA	FALSE	NA	NA	4.75731	NA
	Western	S	FALSE	1	FALSE	I4	Zeptometrix	1	R2	26.1142	NA	FALSE	NA	NA	4.70098	NA
	Western	S	FALSE	1	FALSE	I4	Zeptometrix	1	R3	25.9784	NA	FALSE	NA	NA	4.74064	NA
	Western	S	FALSE	1	FALSE	I4	Zeptometrix	1	R4	26.2581	NA	FALSE	NA	NA	4.65895	NA

### Sheet: Supplementary Table 4
Supplementary Table 4: Calibration statistics for each lab and target using the WHO IS NIBSC 20/146
	Laboratory	Target	PCR technology	Log concentration	Constant	Observation	R2	Adjusted R2	Residual Standard Error	F statistic
	Biodesix	N2	RT-dPCR	3.294***	-7.918***	23	0.994	0.994	1.135 (df = 21)	3,638.980*** (df = 1; 21)
	Biodesix	N2	ddPCR	3.276***	-7.762***	23	0.999	0.999	1.145 (df = 21)	20,092.860*** (df = 1; 21)
	Biogazelle	E:N2	RT-qPCR	-3.222***	41.675***	24	0.999	0.998	1.194 (df = 22)	14,931.720*** (df = 1; 22)
	BioRad	N2	RT-dPCR	3.548***	-10.972***	27	0.996	0.996	1.132 (df = 25)	7,034.220*** (df = 1; 25)
	BioRad	N2	RT-dPCR	3.505***	-10.563***	26	0.996	0.995	1.194 (df = 24)	5,341.771*** (df = 1; 24)
	LabCorp	N2	RT-qPCR	-3.371***	47.226***	22	0.985	0.985	1.010 (df = 20)	1,342.605*** (df = 1; 20)
	LabCorp	N2	RT-qPCR	-3.804***	48.048***	23	0.973	0.972	0.913 (df = 21)	769.928*** (df = 1; 21)
	LabCorp2	N2	RT-qPCR	-3.627***	48.036***	24	0.999	0.999	1.363 (df = 22)	15,899.680*** (df = 1; 22)
	LabCorp2	N2	RT-qPCR	-3.752***	46.900***	26	0.999	0.999	1.504 (df = 24)	21,289.350*** (df = 1; 24)
	LANL	N2	RT-qPCR	-3.146***	39.593***	24	0.993	0.993	3.401 (df = 22)	3,305.348*** (df = 1; 22)
	LANL	N2	RT-qPCR	-3.451***	42.940***	24	0.999	0.999	1.786 (df = 22)	29,856.120*** (df = 1; 22)
	MassCPR	N/Orf1ab	RT-qPCR	-4.041***	51.141***	15	0.699	0.676	0.953 (df = 13)	30.183*** (df = 1; 13)
	Mayo	E	RT-qPCR	-3.360***	43.811***	24	0.999	0.999	1.143 (df = 22)	18,963.080*** (df = 1; 22)
	Mayo	Orf1ab	RT-qPCR	-3.068***	41.612***	24	0.998	0.998	1.662 (df = 22)	10,515.590*** (df = 1; 22)
	MUSC	RdRP:N	RT-qPCR	-3.137***	40.050***	28	0.97	0.969	1.172 (df = 26)	836.484*** (df = 1; 26)
	NIB	N2	RT-dPCR	3.335***	NA	3	1	1	0.409 (df = 2)	11,796.830*** (df = 1; 2)
	NIST	N2	RT-dPCR	3.376***	NA	9	1	1	0.110 (df = 8)	502,309.200*** (df = 1; 8)
	NML	N2	RT-dPCR	3.414***	NA	12	1	1	0.115 (df = 11)	628,630.200*** (df = 1; 11)
	Quest	N2	RT-qPCR	-3.331***	42.060***	27	0.998	0.998	1.236 (df = 25)	14,944.330*** (df = 1; 25)
	Quest	N3	RT-qPCR	-3.218***	40.394***	27	0.999	0.998	1.160 (df = 25)	17,196.170*** (df = 1; 25)
	Stanford	N	RT-qPCR	-2.816***	41.680***	26	0.989	0.989	1.514 (df = 24)	2,193.107*** (df = 1; 24)
	Stanford	Orf1ab	RT-qPCR	-2.734***	40.865***	26	0.978	0.977	1.036 (df = 24)	1,072.904*** (df = 1; 24)
	Western	N	RT-qPCR	-3.670***	44.396***	24	0.997	0.996	0.956 (df = 22)	6,466.368*** (df = 1; 22)
	Western	Orf1ab	RT-qPCR	-3.339***	42.759***	27	0.997	0.997	1.144 (df = 25)	9,862.485*** (df = 1; 25)
	Western	S	RT-qPCR	-3.424***	42.208***	24	0.999	0.999	1.453 (df = 22)	17,695.270*** (df = 1; 22)
	Antigen targets: N: nucleocapsid; E: Envelope; Orf: Open Reading Frame; RdRP: RNA-dependent RNA polymerase; S: Spike
	Significance levels: *p<0.1; **p<0.05; ***p<0.01; df= degrees of freedom

### Sheet: Supplementary Table 5
Supplementary Table 5: Molecular concnetrations of reference materials calibrated to the WHO IS NIBSC 20/146
	Reference Material	Median log10 IU/mL	95% CI
	Asuragen	10.08	0.838
	Imperial College	2.756	0.729
	Instand	5.06	0.455
	LGC SeraCare	3.911	0.315
	Microbiologics	5.146	0.525
	NIBSC	6.627	0.625
	Thermo Fisher	4.033	0.46
	Zeptometrix	4.44	0.823

### Sheet: Supplementary Table 6
Supplementary Table 6: Laboratories and assays in the proof-of-concept application of harmonized standards to clinical samples
	Laboratory	Target	Molecular technology
	LANL	N2	RT-qPCR
	LANL	N2	RT-qPCR
	Biogazelle	E:N2	RT-qPCR
	Biodesix	N2	RT-dPCR
	Biodesix	N2	RT-dPCR

### Sheet: Supplementary Table 7
Supplementary Table 7: Raw Cq and count data in proof-of-concept study for conversion to standardized IU/mL using each calibration material
	Lab	Target	SamName	isCtrl	isCalib	Replicate	dPCR	Raw.Value	Experiment
	Biogazelle	E2:N	Asuragen	TRUE	TRUE	1	FALSE	20.7359	1
	Biogazelle	E2:N	Asuragen	TRUE	TRUE	2	FALSE	20.4438	1
	Biogazelle	E2:N	LGC	TRUE	TRUE	1	FALSE	33.24	1
	Biogazelle	E2:N	LGC	TRUE	TRUE	2	FALSE	32.16	1
	Biogazelle	E2:N	LGC	TRUE	TRUE	3	FALSE	34.04	1
	Biogazelle	E2:N	LGC	TRUE	TRUE	4	FALSE	31.98	1
	Biogazelle	E2:N	AcroMetrix	TRUE	TRUE	1	FALSE	33.3145	1
	Biogazelle	E2:N	AcroMetrix	TRUE	TRUE	2	FALSE	33.07	1
	Biogazelle	E2:N	AcroMetrix	TRUE	TRUE	3	FALSE	32.7327	1
	Biogazelle	E2:N	AcroMetrix	TRUE	TRUE	4	FALSE	31.867	1
	Biogazelle	E2:N	AcroMetrix	TRUE	TRUE	5	FALSE	32.6478	1
	Biogazelle	E2:N	s01	FALSE	FALSE	1	FALSE	19.5794	1
	Biogazelle	E2:N	s02	FALSE	FALSE	1	FALSE	16.7347	1
	Biogazelle	E2:N	s03	FALSE	FALSE	1	FALSE	16.5633	1
	Biogazelle	E2:N	s04	FALSE	FALSE	1	FALSE	17.78	1
	Biogazelle	E2:N	s05	FALSE	FALSE	1	FALSE	18.0583	1
	Biogazelle	E2:N	s06	FALSE	FALSE	1	FALSE	18.1159	1
	Biogazelle	E2:N	s07	FALSE	FALSE	1	FALSE	23.5587	1
	Biogazelle	E2:N	s08	FALSE	FALSE	1	FALSE	23.1742	1
	Biogazelle	E2:N	s09	FALSE	FALSE	1	FALSE	24.4365	1
	Biogazelle	E2:N	s10	FALSE	FALSE	1	FALSE	26.636	1
	Biogazelle	E2:N	s11	FALSE	FALSE	1	FALSE	NA	1
	Biogazelle	E2:N	s12	FALSE	FALSE	1	FALSE	NA	1
	Biogazelle	E2:N	s13	FALSE	FALSE	1	FALSE	NA	1
	Biogazelle	E2:N	s14	FALSE	FALSE	1	FALSE	NA	1
	Biogazelle	E2:N	s15	FALSE	FALSE	1	FALSE	NA	1
	LANL	N1	Positive.Control	TRUE	FALSE	1	FALSE	31.0938	1
	LANL	N1	Extraction.Control	TRUE	FALSE	1	FALSE	NA	1
	LANL	N1	Asuragen	TRUE	TRUE	1	FALSE	20.0542	1
	LANL	N1	Asuragen	TRUE	TRUE	2	FALSE	20.0925	1
	LANL	N1	LGC	TRUE	TRUE	1	FALSE	29.411	1
	LANL	N1	LGC	TRUE	TRUE	2	FALSE	28.9175	1
	LANL	N1	LGC	TRUE	TRUE	3	FALSE	28.7581	1
	LANL	N1	AcroMetrix	TRUE	TRUE	1	FALSE	28.9608	1
	LANL	N1	AcroMetrix	TRUE	TRUE	2	FALSE	28.3201	1
	LANL	N1	AcroMetrix	TRUE	TRUE	3	FALSE	28.2643	1
	LANL	N1	s01	FALSE	FALSE	1	FALSE	15.6502	1
	LANL	N1	s01	FALSE	FALSE	2	FALSE	15.676	1
	LANL	N1	s01	FALSE	FALSE	3	FALSE	15.941	1
	LANL	N1	s02	FALSE	FALSE	1	FALSE	15.4377	1
	LANL	N1	s02	FALSE	FALSE	2	FALSE	15.3134	1
	LANL	N1	s02	FALSE	FALSE	3	FALSE	15.2915	1
	LANL	N1	s03	FALSE	FALSE	1	FALSE	14.6605	1
	LANL	N1	s03	FALSE	FALSE	2	FALSE	14.7113	1
	LANL	N1	s03	FALSE	FALSE	3	FALSE	14.8012	1
	LANL	N1	s04	FALSE	FALSE	1	FALSE	16.0772	1
	LANL	N1	s04	FALSE	FALSE	2	FALSE	16.2855	1
	LANL	N1	s04	FALSE	FALSE	3	FALSE	16.361	1
	LANL	N1	s05	FALSE	FALSE	1	FALSE	15.485	1
	LANL	N1	s05	FALSE	FALSE	2	FALSE	15.2835	1
	LANL	N1	s05	FALSE	FALSE	3	FALSE	15.335	1
	LANL	N1	s06	FALSE	FALSE	1	FALSE	16.5787	1
	LANL	N1	s06	FALSE	FALSE	2	FALSE	16.6092	1
	LANL	N1	s06	FALSE	FALSE	3	FALSE	16.5775	1
	LANL	N1	s07	FALSE	FALSE	1	FALSE	22.191	1
	LANL	N1	s07	FALSE	FALSE	2	FALSE	22.091	1
	LANL	N1	s07	FALSE	FALSE	3	FALSE	22.1253	1
	LANL	N1	s08	FALSE	FALSE	1	FALSE	21.5301	1
	LANL	N1	s08	FALSE	FALSE	2	FALSE	21.7637	1
	LANL	N1	s08	FALSE	FALSE	3	FALSE	21.3728	1
	LANL	N1	s09	FALSE	FALSE	1	FALSE	24.1095	1
	LANL	N1	s09	FALSE	FALSE	2	FALSE	23.8063	1
	LANL	N1	s09	FALSE	FALSE	3	FALSE	22.9326	1
	LANL	N1	s10	FALSE	FALSE	1	FALSE	23.7968	1
	LANL	N1	s10	FALSE	FALSE	2	FALSE	24.4787	1
	LANL	N1	s10	FALSE	FALSE	3	FALSE	24.2621	1
	LANL	N1	s11	FALSE	FALSE	1	FALSE	35.6622	1
	LANL	N1	s11	FALSE	FALSE	2	FALSE	33.6605	1
	LANL	N1	s11	FALSE	FALSE	3	FALSE	33.5663	1
	LANL	N1	s12	FALSE	FALSE	1	FALSE	33.1822	1
	LANL	N1	s12	FALSE	FALSE	2	FALSE	34.3649	1
	LANL	N1	s12	FALSE	FALSE	3	FALSE	36.2338	1
	LANL	N1	s13	FALSE	FALSE	1	FALSE	NA	1
	LANL	N1	s13	FALSE	FALSE	2	FALSE	NA	1
	LANL	N1	s13	FALSE	FALSE	3	FALSE	NA	1
	LANL	N1	s14	FALSE	FALSE	1	FALSE	NA	1
	LANL	N1	s14	FALSE	FALSE	2	FALSE	NA	1
	LANL	N1	s14	FALSE	FALSE	3	FALSE	NA	1
	LANL	N1	s15	FALSE	FALSE	1	FALSE	NA	1
	LANL	N1	s15	FALSE	FALSE	2	FALSE	NA	1
	LANL	N1	s15	FALSE	FALSE	3	FALSE	NA	1
	LANL	N2	Positive.Control	TRUE	FALSE	1	FALSE	32.6448	1
	LANL	N2	Extraction.Control	TRUE	FALSE	1	FALSE	NA	1
	LANL	N2	Asuragen	TRUE	TRUE	1	FALSE	21.577	1
	LANL	N2	Asuragen	TRUE	TRUE	2	FALSE	21.6084	1
	LANL	N2	LGC	TRUE	TRUE	1	FALSE	31.0109	1
	LANL	N2	LGC	TRUE	TRUE	2	FALSE	31.0637	1
	LANL	N2	LGC	TRUE	TRUE	3	FALSE	30.5716	1
	LANL	N2	AcroMetrix	TRUE	TRUE	1	FALSE	30.1426	1
	LANL	N2	AcroMetrix	TRUE	TRUE	2	FALSE	30.1413	1
	LANL	N2	AcroMetrix	TRUE	TRUE	3	FALSE	29.7811	1
	LANL	N2	s01	FALSE	FALSE	1	FALSE	16.6848	1
	LANL	N2	s01	FALSE	FALSE	2	FALSE	16.718	1
	LANL	N2	s01	FALSE	FALSE	3	FALSE	16.9047	1
	LANL	N2	s02	FALSE	FALSE	1	FALSE	16.3072	1
	LANL	N2	s02	FALSE	FALSE	2	FALSE	16.2236	1
	LANL	N2	s02	FALSE	FALSE	3	FALSE	16.2317	1
	LANL	N2	s03	FALSE	FALSE	1	FALSE	15.4926	1
	LANL	N2	s03	FALSE	FALSE	2	FALSE	15.5568	1
	LANL	N2	s03	FALSE	FALSE	3	FALSE	15.6334	1
	LANL	N2	s04	FALSE	FALSE	1	FALSE	17.2097	1
	LANL	N2	s04	FALSE	FALSE	2	FALSE	17.5126	1
	LANL	N2	s04	FALSE	FALSE	3	FALSE	17.5674	1
	LANL	N2	s05	FALSE	FALSE	1	FALSE	16.4691	1
	LANL	N2	s05	FALSE	FALSE	2	FALSE	16.3456	1
	LANL	N2	s05	FALSE	FALSE	3	FALSE	16.4255	1
	LANL	N2	s06	FALSE	FALSE	1	FALSE	17.9977	1
	LANL	N2	s06	FALSE	FALSE	2	FALSE	17.8982	1
	LANL	N2	s06	FALSE	FALSE	3	FALSE	17.8481	1
	LANL	N2	s07	FALSE	FALSE	1	FALSE	23.3882	1
	LANL	N2	s07	FALSE	FALSE	2	FALSE	23.4661	1
	LANL	N2	s07	FALSE	FALSE	3	FALSE	23.5653	1
	LANL	N2	s08	FALSE	FALSE	1	FALSE	23.1669	1
	LANL	N2	s08	FALSE	FALSE	2	FALSE	23.4571	1
	LANL	N2	s08	FALSE	FALSE	3	FALSE	22.966	1
	LANL	N2	s09	FALSE	FALSE	1	FALSE	25.7169	1
	LANL	N2	s09	FALSE	FALSE	2	FALSE	25.3649	1
	LANL	N2	s09	FALSE	FALSE	3	FALSE	24.5628	1
	LANL	N2	s10	FALSE	FALSE	1	FALSE	25.2685	1
	LANL	N2	s10	FALSE	FALSE	2	FALSE	25.9993	1
	LANL	N2	s10	FALSE	FALSE	3	FALSE	25.8397	1
	LANL	N2	s11	FALSE	FALSE	1	FALSE	38.3921	1
	LANL	N2	s11	FALSE	FALSE	2	FALSE	38.3332	1
	LANL	N2	s11	FALSE	FALSE	3	FALSE	36.0204	1
	LANL	N2	s12	FALSE	FALSE	1	FALSE	37.5072	1
	LANL	N2	s12	FALSE	FALSE	2	FALSE	36.1438	1
	LANL	N2	s12	FALSE	FALSE	3	FALSE	37.8395	1
	LANL	N2	s13	FALSE	FALSE	1	FALSE	NA	1
	LANL	N2	s13	FALSE	FALSE	2	FALSE	NA	1
	LANL	N2	s13	FALSE	FALSE	3	FALSE	NA	1
	LANL	N2	s14	FALSE	FALSE	1	FALSE	NA	1
	LANL	N2	s14	FALSE	FALSE	2	FALSE	NA	1
	LANL	N2	s14	FALSE	FALSE	3	FALSE	NA	1
	LANL	N2	s15	FALSE	FALSE	1	FALSE	NA	1
	LANL	N2	s15	FALSE	FALSE	2	FALSE	NA	1
	LANL	N2	s15	FALSE	FALSE	3	FALSE	NA	1
	Biodesix	N1	Asuragen	TRUE	TRUE	2	TRUE	NA	1
	Biodesix	N1	s10	FALSE	FALSE	1	TRUE	NA	2
	Biodesix	N1	s10	FALSE	FALSE	2	TRUE	NA	2
	Biodesix	N1	s10	FALSE	FALSE	3	TRUE	NA	2
	Biodesix	N1	s11	FALSE	FALSE	1	TRUE	NA	1
	Biodesix	N1	s11	FALSE	FALSE	2	TRUE	NA	1
	Biodesix	N1	s11	FALSE	FALSE	3	TRUE	NA	1
	Biodesix	N1	s11	FALSE	FALSE	1	TRUE	NA	2
	Biodesix	N1	s11	FALSE	FALSE	2	TRUE	NA	2
	Biodesix	N1	s11	FALSE	FALSE	3	TRUE	NA	2
	Biodesix	N1	s12	FALSE	FALSE	1	TRUE	NA	1
	Biodesix	N1	s12	FALSE	FALSE	2	TRUE	NA	1
	Biodesix	N1	s12	FALSE	FALSE	3	TRUE	NA	1
	Biodesix	N1	s12	FALSE	FALSE	1	TRUE	NA	2
	Biodesix	N1	s12	FALSE	FALSE	2	TRUE	NA	2
	Biodesix	N1	s12	FALSE	FALSE	3	TRUE	NA	2
	Biodesix	N1	s13	FALSE	FALSE	1	TRUE	NA	1
	Biodesix	N1	s13	FALSE	FALSE	2	TRUE	NA	1
	Biodesix	N1	s13	FALSE	FALSE	3	TRUE	NA	1
	Biodesix	N1	s13	FALSE	FALSE	1	TRUE	NA	2
	Biodesix	N1	s13	FALSE	FALSE	2	TRUE	NA	2
	Biodesix	N1	s13	FALSE	FALSE	3	TRUE	NA	2
	Biodesix	N1	s14	FALSE	FALSE	1	TRUE	NA	1
	Biodesix	N1	s14	FALSE	FALSE	2	TRUE	NA	1
	Biodesix	N1	s14	FALSE	FALSE	3	TRUE	NA	1
	Biodesix	N1	s14	FALSE	FALSE	1	TRUE	NA	2
	Biodesix	N1	s14	FALSE	FALSE	2	TRUE	NA	2
	Biodesix	N1	s14	FALSE	FALSE	3	TRUE	NA	2
	Biodesix	N1	s15	FALSE	FALSE	1	TRUE	NA	1
	Biodesix	N1	s15	FALSE	FALSE	2	TRUE	NA	1
	Biodesix	N1	s15	FALSE	FALSE	3	TRUE	NA	1
	Biodesix	N1	s15	FALSE	FALSE	1	TRUE	NA	2
	Biodesix	N1	s15	FALSE	FALSE	2	TRUE	NA	2
	Biodesix	N1	s15	FALSE	FALSE	3	TRUE	NA	2
	Biodesix	N2	Asuragen	TRUE	TRUE	1	TRUE	NA	1
	Biodesix	N2	Asuragen	TRUE	TRUE	2	TRUE	NA	1
	Biodesix	N2	Asuragen	TRUE	TRUE	3	TRUE	NA	1
	Biodesix	N2	s10	FALSE	FALSE	1	TRUE	NA	2
	Biodesix	N2	s10	FALSE	FALSE	2	TRUE	NA	2
	Biodesix	N2	s10	FALSE	FALSE	3	TRUE	NA	2
	Biodesix	N2	s11	FALSE	FALSE	1	TRUE	NA	1
	Biodesix	N2	s11	FALSE	FALSE	2	TRUE	NA	1
	Biodesix	N2	s11	FALSE	FALSE	3	TRUE	NA	1
	Biodesix	N2	s11	FALSE	FALSE	1	TRUE	NA	2
	Biodesix	N2	s11	FALSE	FALSE	2	TRUE	NA	2
	Biodesix	N2	s11	FALSE	FALSE	3	TRUE	NA	2
	Biodesix	N2	s12	FALSE	FALSE	1	TRUE	NA	1
	Biodesix	N2	s12	FALSE	FALSE	2	TRUE	NA	1
	Biodesix	N2	s12	FALSE	FALSE	3	TRUE	NA	1
	Biodesix	N2	s12	FALSE	FALSE	1	TRUE	NA	2
	Biodesix	N2	s12	FALSE	FALSE	2	TRUE	NA	2
	Biodesix	N2	s12	FALSE	FALSE	3	TRUE	NA	2
	Biodesix	N2	s13	FALSE	FALSE	1	TRUE	NA	1
	Biodesix	N2	s13	FALSE	FALSE	2	TRUE	NA	1
	Biodesix	N2	s13	FALSE	FALSE	3	TRUE	NA	1
	Biodesix	N2	s13	FALSE	FALSE	1	TRUE	NA	2
	Biodesix	N2	s13	FALSE	FALSE	2	TRUE	NA	2
	Biodesix	N2	s13	FALSE	FALSE	3	TRUE	NA	2
	Biodesix	N2	s14	FALSE	FALSE	1	TRUE	NA	1
	Biodesix	N2	s14	FALSE	FALSE	2	TRUE	NA	1
	Biodesix	N2	s14	FALSE	FALSE	3	TRUE	NA	1
	Biodesix	N2	s14	FALSE	FALSE	1	TRUE	NA	2
	Biodesix	N2	s14	FALSE	FALSE	2	TRUE	NA	2
	Biodesix	N2	s14	FALSE	FALSE	3	TRUE	NA	2
	Biodesix	N2	s15	FALSE	FALSE	1	TRUE	NA	1
	Biodesix	N2	s15	FALSE	FALSE	2	TRUE	NA	1
	Biodesix	N2	s15	FALSE	FALSE	3	TRUE	NA	1
	Biodesix	N2	s15	FALSE	FALSE	1	TRUE	NA	2
	Biodesix	N2	s15	FALSE	FALSE	2	TRUE	NA	2
	Biodesix	N2	s15	FALSE	FALSE	3	TRUE	NA	2
	Biodesix	N1	Asuragen	TRUE	TRUE	3	TRUE	41200000	1
	Biodesix	N1	s02	FALSE	FALSE	3	TRUE	40000000	1
	Biodesix	N1	s03	FALSE	FALSE	1	TRUE	40000000	1
	Biodesix	N1	s03	FALSE	FALSE	2	TRUE	40000000	1
	Biodesix	N1	s03	FALSE	FALSE	3	TRUE	40000000	1
	Biodesix	N1	s04	FALSE	FALSE	3	TRUE	40000000	1
	Biodesix	N2	s03	FALSE	FALSE	3	TRUE	40000000	1
	Biodesix	N1	s03	FALSE	FALSE	2	TRUE	4000000	2
	Biodesix	N2	s03	FALSE	FALSE	2	TRUE	3880000	2
	Biodesix	N1	s03	FALSE	FALSE	1	TRUE	3680000	2
	Biodesix	N2	s03	FALSE	FALSE	1	TRUE	3600000	2
	Biodesix	N1	s03	FALSE	FALSE	3	TRUE	2600000	2
	Biodesix	N2	s03	FALSE	FALSE	3	TRUE	2520000	2
	Biodesix	N1	s02	FALSE	FALSE	1	TRUE	924000	2
	Biodesix	N2	s02	FALSE	FALSE	1	TRUE	872000	2
	Biodesix	N1	s02	FALSE	FALSE	3	TRUE	868000	2
	Biodesix	N2	s02	FALSE	FALSE	3	TRUE	844000	2
	Biodesix	N1	s04	FALSE	FALSE	3	TRUE	692000	2
	Biodesix	N1	s01	FALSE	FALSE	2	TRUE	660000	2
	Biodesix	N2	s01	FALSE	FALSE	2	TRUE	660000	2
	Biodesix	N2	s04	FALSE	FALSE	3	TRUE	648000	2
	Biodesix	N1	s01	FALSE	FALSE	3	TRUE	640000	2
	Biodesix	N2	s01	FALSE	FALSE	3	TRUE	628000	2
	Biodesix	N1	s02	FALSE	FALSE	2	TRUE	616000	2
	Biodesix	N2	s02	FALSE	FALSE	2	TRUE	572000	2
	Biodesix	N2	s01	FALSE	FALSE	1	TRUE	528000	2
	Biodesix	N1	s01	FALSE	FALSE	1	TRUE	520000	2
	Biodesix	N1	s01	FALSE	FALSE	3	TRUE	456000	1
	Biodesix	N2	s03	FALSE	FALSE	2	TRUE	452000	1
	Biodesix	N1	s02	FALSE	FALSE	1	TRUE	448000	1
	Biodesix	N1	s04	FALSE	FALSE	1	TRUE	444000	2
	Biodesix	N1	s04	FALSE	FALSE	2	TRUE	436000	2
	Biodesix	N2	s04	FALSE	FALSE	1	TRUE	424000	2
	Biodesix	N2	s04	FALSE	FALSE	2	TRUE	424000	2
	Biodesix	N2	s02	FALSE	FALSE	3	TRUE	380000	1
	Biodesix	N1	s04	FALSE	FALSE	1	TRUE	372000	1
	Biodesix	N2	s03	FALSE	FALSE	1	TRUE	368000	1
	Biodesix	N1	s04	FALSE	FALSE	2	TRUE	348000	1
	Biodesix	N2	s04	FALSE	FALSE	3	TRUE	344000	1
	Biodesix	N1	s06	FALSE	FALSE	2	TRUE	340000	2
	Biodesix	N1	s06	FALSE	FALSE	1	TRUE	336000	2
	Biodesix	N2	s01	FALSE	FALSE	3	TRUE	332000	1
	Biodesix	N2	s05	FALSE	FALSE	2	TRUE	332000	2
	Biodesix	N1	s05	FALSE	FALSE	2	TRUE	328000	2
	Biodesix	N2	s06	FALSE	FALSE	2	TRUE	324000	2
	Biodesix	N1	s05	FALSE	FALSE	2	TRUE	308000	1
	Biodesix	N1	s06	FALSE	FALSE	3	TRUE	300000	2
	Biodesix	N2	s06	FALSE	FALSE	1	TRUE	300000	2
	Biodesix	N1	s05	FALSE	FALSE	1	TRUE	296000	2
	Biodesix	N2	s04	FALSE	FALSE	1	TRUE	296000	1
	Biodesix	N2	s05	FALSE	FALSE	3	TRUE	296000	2
	Biodesix	N2	s06	FALSE	FALSE	3	TRUE	284000	2
	Biodesix	N2	s01	FALSE	FALSE	1	TRUE	282400	1
	Biodesix	N1	s05	FALSE	FALSE	3	TRUE	272000	2
	Biodesix	N2	s05	FALSE	FALSE	1	TRUE	272000	2
	Biodesix	N1	s01	FALSE	FALSE	1	TRUE	270400	1
	Biodesix	N1	s05	FALSE	FALSE	1	TRUE	267200	1
	Biodesix	N1	s05	FALSE	FALSE	3	TRUE	267200	1
	Biodesix	N2	s04	FALSE	FALSE	2	TRUE	266000	1
	Biodesix	N2	s05	FALSE	FALSE	2	TRUE	263600	1
	Biodesix	N2	s02	FALSE	FALSE	1	TRUE	262800	1
	Biodesix	N2	s05	FALSE	FALSE	3	TRUE	238800	1
	Biodesix	N1	s02	FALSE	FALSE	2	TRUE	228800	1
	Biodesix	N2	s05	FALSE	FALSE	1	TRUE	228800	1
	Biodesix	N2	s02	FALSE	FALSE	2	TRUE	218800	1
	Biodesix	N1	s06	FALSE	FALSE	1	TRUE	212400	1
	Biodesix	N1	s06	FALSE	FALSE	2	TRUE	205200	1
	Biodesix	N2	s06	FALSE	FALSE	2	TRUE	199200	1
	Biodesix	N2	s01	FALSE	FALSE	2	TRUE	184000	1
	Biodesix	N1	s01	FALSE	FALSE	2	TRUE	183600	1
	Biodesix	N2	s06	FALSE	FALSE	1	TRUE	179200	1
	Biodesix	N1	s06	FALSE	FALSE	3	TRUE	109200	1
	Biodesix	N2	s06	FALSE	FALSE	3	TRUE	104000	1
	Biodesix	N1	Asuragen	TRUE	TRUE	1	TRUE	96000	2
	Biodesix	N2	Asuragen	TRUE	TRUE	2	TRUE	96000	2
	Biodesix	N1	Asuragen	TRUE	TRUE	2	TRUE	64000	2
	Biodesix	N2	Asuragen	TRUE	TRUE	1	TRUE	64000	2
	Biodesix	N1	Asuragen	TRUE	TRUE	3	TRUE	32000	2
	Biodesix	N2	Asuragen	TRUE	TRUE	3	TRUE	32000	2
	Biodesix	N1	Asuragen	TRUE	TRUE	1	TRUE	28000	1
	Biodesix	N1	s08	FALSE	FALSE	2	TRUE	13200	2
	Biodesix	N2	s08	FALSE	FALSE	2	TRUE	13200	2
	Biodesix	N1	s08	FALSE	FALSE	3	TRUE	12400	2
	Biodesix	N2	s08	FALSE	FALSE	3	TRUE	12400	2
	Biodesix	N2	s07	FALSE	FALSE	3	TRUE	8800	2
	Biodesix	N2	s08	FALSE	FALSE	2	TRUE	8080	1
	Biodesix	N1	s08	FALSE	FALSE	2	TRUE	8000	1
	Biodesix	N1	s08	FALSE	FALSE	3	TRUE	7280	1
	Biodesix	N2	s08	FALSE	FALSE	3	TRUE	7080	1
	Biodesix	N1	s08	FALSE	FALSE	1	TRUE	6800	2
	Biodesix	N2	s08	FALSE	FALSE	1	TRUE	6800	2
	Biodesix	N1	s07	FALSE	FALSE	3	TRUE	6000	2
	Biodesix	N1	s09	FALSE	FALSE	2	TRUE	6000	2
	Biodesix	N1	s07	FALSE	FALSE	2	TRUE	4920	1
	Biodesix	N2	s07	FALSE	FALSE	2	TRUE	4760	1
	Biodesix	N1	s07	FALSE	FALSE	3	TRUE	3932	1
	Biodesix	N2	s07	FALSE	FALSE	3	TRUE	3860	1
	Biodesix	N1	s08	FALSE	FALSE	1	TRUE	3640	1
	Biodesix	N2	s08	FALSE	FALSE	1	TRUE	3508	1
	Biodesix	N1	s07	FALSE	FALSE	1	TRUE	3200	2
	Biodesix	N1	s07	FALSE	FALSE	2	TRUE	3200	2
	Biodesix	N1	s09	FALSE	FALSE	3	TRUE	3200	2
	Biodesix	N2	s07	FALSE	FALSE	1	TRUE	3200	2
	Biodesix	N2	s07	FALSE	FALSE	2	TRUE	3200	2
	Biodesix	N2	s09	FALSE	FALSE	3	TRUE	3200	2
	Biodesix	N1	s09	FALSE	FALSE	1	TRUE	2800	2
	Biodesix	N2	s09	FALSE	FALSE	1	TRUE	2800	2
	Biodesix	N2	s09	FALSE	FALSE	2	TRUE	2800	2
	Biodesix	N1	s07	FALSE	FALSE	1	TRUE	2748	1
	Biodesix	N2	s07	FALSE	FALSE	1	TRUE	2620	1
	Biodesix	N1	s09	FALSE	FALSE	3	TRUE	1580	1
	Biodesix	N1	s09	FALSE	FALSE	1	TRUE	1572	1
	Biodesix	N2	s09	FALSE	FALSE	1	TRUE	1556	1
	Biodesix	N2	s09	FALSE	FALSE	3	TRUE	1472	1
	Biodesix	N1	s09	FALSE	FALSE	2	TRUE	1348	1
	Biodesix	N2	s09	FALSE	FALSE	2	TRUE	1312	1
	Biodesix	N2	s10	FALSE	FALSE	1	TRUE	636	1
	Biodesix	N1	s10	FALSE	FALSE	1	TRUE	628	1
	Biodesix	N2	s10	FALSE	FALSE	2	TRUE	592	1
	Biodesix	N1	s10	FALSE	FALSE	2	TRUE	588	1
	Biodesix	N1	s10	FALSE	FALSE	3	TRUE	588	1
	Biodesix	N2	s10	FALSE	FALSE	3	TRUE	552	1
	Biodesix	N1	LGC	TRUE	TRUE	1	TRUE	44	2
	Biodesix	N2	LGC	TRUE	TRUE	2	TRUE	40	2
	Biodesix	N1	LGC	TRUE	TRUE	1	TRUE	36	1
	Biodesix	N1	LGC	TRUE	TRUE	2	TRUE	26.4	2
	Biodesix	N1	LGC	TRUE	TRUE	3	TRUE	21.2	2
	Biodesix	N2	LGC	TRUE	TRUE	3	TRUE	21.2	2
	Biodesix	N2	LGC	TRUE	TRUE	2	TRUE	19.2	1
	Biodesix	N2	LGC	TRUE	TRUE	1	TRUE	18.4	2
	Biodesix	N2	LGC	TRUE	TRUE	1	TRUE	15.2	1
	Biodesix	N1	LGC	TRUE	TRUE	3	TRUE	12.8	1
	Biodesix	N2	LGC	TRUE	TRUE	3	TRUE	12.8	1
	Biodesix	N1	LGC	TRUE	TRUE	2	TRUE	8.4	1
	Biodesix	N1	AcroMetrix	TRUE	TRUE	1	TRUE	5.6	1
	Biodesix	N1	AcroMetrix	TRUE	TRUE	2	TRUE	20.4	1
	Biodesix	N1	AcroMetrix	TRUE	TRUE	3	TRUE	4.8	1
	Biodesix	N1	AcroMetrix	TRUE	TRUE	1	TRUE	10.8	2
	Biodesix	N1	AcroMetrix	TRUE	TRUE	2	TRUE	12.4	2
	Biodesix	N1	AcroMetrix	TRUE	TRUE	3	TRUE	16.8	2
	Biodesix	N2	AcroMetrix	TRUE	TRUE	1	TRUE	20.4	1
	Biodesix	N2	AcroMetrix	TRUE	TRUE	2	TRUE	8.8	1
	Biodesix	N2	AcroMetrix	TRUE	TRUE	3	TRUE	16.8	1
	Biodesix	N2	AcroMetrix	TRUE	TRUE	1	TRUE	32	2
	Biodesix	N2	AcroMetrix	TRUE	TRUE	2	TRUE	18.8	2
	Biodesix	N2	AcroMetrix	TRUE	TRUE	3	TRUE	16.8	2
	Biogazelle	E2:N	s01	FALSE	FALSE	1	FALSE	22.5434	2
	Biogazelle	E2:N	s01	FALSE	FALSE	2	FALSE	22.5227	2
	Biogazelle	E2:N	s01	FALSE	FALSE	3	FALSE	22.0945	2
	Biogazelle	E2:N	s01	FALSE	FALSE	4	FALSE	22.0545	2
	Biogazelle	E2:N	s02	FALSE	FALSE	1	FALSE	20.4688	2
	Biogazelle	E2:N	s02	FALSE	FALSE	2	FALSE	20.38	2
	Biogazelle	E2:N	s02	FALSE	FALSE	3	FALSE	20.3445	2
	Biogazelle	E2:N	s02	FALSE	FALSE	4	FALSE	20.4368	2
	Biogazelle	E2:N	s03	FALSE	FALSE	1	FALSE	18.47	2
	Biogazelle	E2:N	s03	FALSE	FALSE	2	FALSE	19.4182	2
	Biogazelle	E2:N	s03	FALSE	FALSE	3	FALSE	19.0616	2
	Biogazelle	E2:N	s03	FALSE	FALSE	4	FALSE	19.0536	2
	Biogazelle	E2:N	s04	FALSE	FALSE	1	FALSE	20.3994	2
	Biogazelle	E2:N	s04	FALSE	FALSE	2	FALSE	20.5016	2
	Biogazelle	E2:N	s04	FALSE	FALSE	3	FALSE	20.5083	2
	Biogazelle	E2:N	s04	FALSE	FALSE	4	FALSE	20.4395	2
	Biogazelle	E2:N	s05	FALSE	FALSE	1	FALSE	22.444	2
	Biogazelle	E2:N	s05	FALSE	FALSE	2	FALSE	22.421	2
	Biogazelle	E2:N	s05	FALSE	FALSE	3	FALSE	22.4263	2
	Biogazelle	E2:N	s05	FALSE	FALSE	4	FALSE	22.5323	2
	Biogazelle	E2:N	s06	FALSE	FALSE	1	FALSE	21.2996	2
	Biogazelle	E2:N	s06	FALSE	FALSE	2	FALSE	21.4381	2
	Biogazelle	E2:N	s06	FALSE	FALSE	3	FALSE	21.2561	2
	Biogazelle	E2:N	s06	FALSE	FALSE	4	FALSE	21.2625	2
	Biogazelle	E2:N	s07	FALSE	FALSE	1	FALSE	28.2747	2
	Biogazelle	E2:N	s07	FALSE	FALSE	2	FALSE	28.0416	2
	Biogazelle	E2:N	s07	FALSE	FALSE	3	FALSE	27.6673	2
	Biogazelle	E2:N	s07	FALSE	FALSE	4	FALSE	28.1218	2
	Biogazelle	E2:N	s08	FALSE	FALSE	1	FALSE	27.3649	2
	Biogazelle	E2:N	s08	FALSE	FALSE	2	FALSE	26.8251	2
	Biogazelle	E2:N	s08	FALSE	FALSE	3	FALSE	27.0778	2
	Biogazelle	E2:N	s08	FALSE	FALSE	4	FALSE	27.1163	2
	Biogazelle	E2:N	s09	FALSE	FALSE	1	FALSE	28.4021	2
	Biogazelle	E2:N	s09	FALSE	FALSE	2	FALSE	29.8784	2
	Biogazelle	E2:N	s09	FALSE	FALSE	3	FALSE	29.3953	2
	Biogazelle	E2:N	s09	FALSE	FALSE	4	FALSE	29.3364	2
	Biogazelle	E2:N	s10	FALSE	FALSE	1	FALSE	29.9778	2
	Biogazelle	E2:N	s10	FALSE	FALSE	2	FALSE	30.0731	2
	Biogazelle	E2:N	s10	FALSE	FALSE	3	FALSE	29.8861	2
	Biogazelle	E2:N	s10	FALSE	FALSE	4	FALSE	29.7251	2
	Biogazelle	E2:N	s11	FALSE	FALSE	1	FALSE	NA	2
	Biogazelle	E2:N	s11	FALSE	FALSE	2	FALSE	NA	2
	Biogazelle	E2:N	s11	FALSE	FALSE	3	FALSE	NA	2
	Biogazelle	E2:N	s11	FALSE	FALSE	4	FALSE	44.4655	2
	Biogazelle	E2:N	s12	FALSE	FALSE	1	FALSE	NA	2
	Biogazelle	E2:N	s12	FALSE	FALSE	2	FALSE	NA	2
	Biogazelle	E2:N	s12	FALSE	FALSE	3	FALSE	NA	2
	Biogazelle	E2:N	s12	FALSE	FALSE	4	FALSE	NA	2
	Biogazelle	E2:N	s13	FALSE	FALSE	1	FALSE	NA	2
	Biogazelle	E2:N	s13	FALSE	FALSE	2	FALSE	NA	2
	Biogazelle	E2:N	s13	FALSE	FALSE	3	FALSE	NA	2
	Biogazelle	E2:N	s13	FALSE	FALSE	4	FALSE	NA	2
	Biogazelle	E2:N	s14	FALSE	FALSE	1	FALSE	NA	2
	Biogazelle	E2:N	s14	FALSE	FALSE	2	FALSE	NA	2
	Biogazelle	E2:N	s14	FALSE	FALSE	3	FALSE	NA	2
	Biogazelle	E2:N	s14	FALSE	FALSE	4	FALSE	NA	2
	Biogazelle	E2:N	s15	FALSE	FALSE	1	FALSE	NA	2
	Biogazelle	E2:N	s15	FALSE	FALSE	2	FALSE	NA	2
	Biogazelle	E2:N	s15	FALSE	FALSE	3	FALSE	NA	2
	Biogazelle	E2:N	s15	FALSE	FALSE	4	FALSE	NA	2
	Biogazelle	E2:N	LGC	TRUE	TRUE	1	FALSE	35.7061	2
	Biogazelle	E2:N	LGC	TRUE	TRUE	2	FALSE	35.2576	2
	Biogazelle	E2:N	LGC	TRUE	TRUE	3	FALSE	34.721	2
	Biogazelle	E2:N	LGC	TRUE	TRUE	4	FALSE	35.002	2
	Biogazelle	E2:N	AcroMetrix	TRUE	TRUE	1	FALSE	38.5252	2
	Biogazelle	E2:N	AcroMetrix	TRUE	TRUE	2	FALSE	38.4107	2
	Biogazelle	E2:N	AcroMetrix	TRUE	TRUE	3	FALSE	39.5001	2
	Biogazelle	E2:N	AcroMetrix	TRUE	TRUE	4	FALSE	39.7619	2
